# Using Mendelian Randomization to model the causal effect of cancer on health economic outcomes and to simulate the cost-effectiveness of anti-cancer interventions

**DOI:** 10.1101/2023.02.06.23285521

**Authors:** Padraig Dixon, Richard M Martin, Sean Harrison

**Author notes:** Corresponding author. Padraig Dixon, Nuffield Department of Primary Care Health Sciences, University of Oxford, Radcliffe Primary Care Building, Radcliffe Observatory Quarter, Woodstock Rd, Oxford OX2 6GG. These authors contributed equally (Padraig Dixon, Sean Harrison).

## Abstract

**BACKGROUND:** Cancer is associated with significant economic impacts. Quantifying the scale of these impacts is challenged by confounding variables that jointly influence both cancer status and economic outcomes such as healthcare costs and quality of life. Moreover, the increasing costs attributed to cancer drug development complicate the cost-effective provision of cancer care.

**METHODS:** We address both challenges in this paper by using germline genetic variation in the risk of incident cancer as instrumental variables in Mendelian Randomization analyses of eight cancers. We developed causal estimates of the genetically predicted effect of bladder, breast, colorectal, lung, multiple myeloma, ovarian, prostate and thyroid cancers on healthcare costs and quality adjusted life years (QALYs) using outcome data drawn from the UK Biobank cohort. We then used Mendelian Randomization to model a hypothetical population-wide preventative intervention based on a repurposed class of anti-diabetic drugs known as sodium-glucose co-transporter-2 (SGLT2) inhibitors very recently shown to reduce the odds of incident prostate cancer.

**RESULTS:** Genetic liability to prostate cancer and to breast cancer had material causal impacts on healthcare costs and QALYs. Mendelian Randomization results for the less common cancers were associated with considerable uncertainty. SGLT2 inhibition was unlikely to be a cost-effective preventative intervention for prostate cancer, although this conclusion depended on the price at which these drugs would be offered for a novel anti-cancer indication.

**IMPLICATIONS:** Our new causal estimates of cancer exposures on health economic outcomes may be used as inputs into decision analytic models of cancer interventions such as screening programmes or simulations of longer-term outcomes associated with therapies investigated in RCTs with short follow-ups. Our new method allows us to rapidly and efficiently estimate the cost-effectiveness of a hypothetical population-scale anti-cancer intervention to inform and complement other means of assessing long-term intervention cost-effectiveness.

## Supplementary material for "Using Mendelian Randomization to model the causal effect of cancer on health economic outcomes and to simulate the cost-effectiveness of anti-cancer interventions" (part 1 of 2)

### Sheet: Table 1
Variable	All	Men	Women
N	310913	144032	166881
Age at recruitment, years [Mean (SD)]	56.9 (7.99)	57.1 (8.10)	56.7 (7.90)
Participants with primary care data [N (%)]	96,331 (30.98)	44,671 (31.01)	51,660 (30.96)
Average QALYs per year [Median (IQR)]*	0.78 (0.65 to 0.89)	0.78 (0.65 to 0.89)	0.78 (0.65 to 0.88)
Average QALYs per year, HES only [Median (IQR)]	0.97 (0.87 to 0.99)	0.97 (0.86 to 0.99)	0.98 (0.88 to 0.89)
Average Total Healthcare costs per year [Median (IQR)]*	£601 (£212 to £1,217)	£605 (£206 to £1,240)	£596 (£216 to £1,199)
Average Primary Healthcare costs per year [Median (IQR)]*	£375 (£128 to £738)	£375 (£120 to £745)	£375 (£135 to £733)
Average Secondary Healthcare costs per year [Median (IQR)]	£88 (£0 to £494)	£90 (£0 to £502)	£87 (£0 to £487)
Breast Cancer [N (%), female only]			10,987 (6.58)
Bladder Cancer [N (%)]	2,096 (0.67)	1,592 (1.11)	504 (0.30)
Colorectal Cancer [N (%)]	4,473 (1.44)	2,575 (1.79)	1,898 (1.14)
Lung Cancer [N (%)]	2,065 (0.66)	1,126 (0.78)	939 (0.56)
Multiple Myeloma [N (%)]	541 (0.17)	319 (0.22)	222 (0.13)
Ovarian Cancer [N (%), female only]			1,114 (0.67)
Prostate Cancer [N (%), male only]		6,155 (4.27)
Thyroid Cancer [N (%)]	453 (0.15)	112 (0.08)	341 (0.20)
*Results from imputed data, median & IQR are the medians of 100 medians & IQRs

### Sheet: Table 2
Exposure	Outcome	Main MR Analysis	Multivariable Adjusted Analysis	P value for Endogeneity
		Beta (95% CI)	Beta (95% CI)
Bladder Cancer	QALYs per year	1.83% (-42.23% to 45.88%)	-12.42% (-13.37% to -11.47%)	0.460914
Bladder Cancer	Total healthcare costs per year	£445 (£-2,569 to £3,459)	£1,346 (£1,282 to £1,410)	0.551697
Bladder Cancer	QALY-costs per year (£20k per QALY)	£ 79 (-£10,271 to £10,429)	£3,830 (£3,607 to £4,053)	0.424833
Breast Cancer	QALYs per year	-5.51% (-9.32% to -1.70%)	-4.73% (-5.14% to -4.31%)	0.607069
Breast Cancer	Total healthcare costs per year	£798 (£549 to £1,048)	£704 (£676 to £732)	0.429127
Breast Cancer	QALY-costs per year (£20k per QALY)	£1,901 (£1,009 to £2,792)	£1,650 (£1,552 to £1,747)	0.587617
Colorectal Cancer	QALYs per year	-21.38% (-51.70% to 8.94%)	-11.20% (-11.87% to -10.53%)	0.491142
Colorectal Cancer	Total healthcare costs per year	£1,917 (£-181 to £4,016)	£1,402 (£1,358 to £1,446)	0.614824
Colorectal Cancer	QALY-costs per year (£20k per QALY)	£6,193 (£-997 to £13,384)	£3,642 (£3,486 to £3,799)	0.454565
Lung Cancer	QALYs per year	-49.39% (-163.32% to 64.55%)	-25.89% (-26.87% to -24.91%)	0.633211
Lung Cancer	Total healthcare costs per year	£2,732 (£-5,045 to £10,508)	£1,564 (£1,499 to £1,629)	0.751547
Lung Cancer	QALY-costs per year (£20k per QALY)	£12,609 (-£14,183 to £39,401)	£6,742 (£6,513 to £6,971)	0.650148
Multiple Myeloma	QALYs per year	-80.90% (-220.04% to 58.25%)	-18.06% (-19.90% to -16.22%)	0.31853
Multiple Myeloma	Total healthcare costs per year	£10,720 (£1,308 to £20,133)	£3,488 (£3,363 to £3,612)	0.103021
Multiple Myeloma	QALY-costs per year (£20k per QALY)	£26,900 (£-5,890 to £59,690)	£7,099 (£6,663 to £7,535)	0.186617
Ovarian Cancer	QALYs per year	-100.16% (-213.00% to 12.68%)	-11.04% (-12.28% to -9.79%)	0.0496308
Ovarian Cancer	Total healthcare costs per year	£4,779 (£-2,289 to £11,847)	£1,431 (£1,347 to £1,516)	0.312247
Ovarian Cancer	QALY-costs per year (£20k per QALY)	£24,811 (£-1,652 to £51,274)	£3,638 (£3,344 to £3,932)	0.0514547
Prostate Cancer	QALYs per year	-2.68% (-7.48% to 2.12%)	-4.89% (-5.45% to -4.32%)	0.314446
Prostate Cancer	Total healthcare costs per year	£134 (£-217 to £485)	£552 (£512 to £592)	0.0151553
Prostate Cancer	QALY-costs per year (£20k per QALY)	£669 (£-466 to £1,804)	£1,529 (£1,394 to £1,664)	0.0975193
Thyroid Cancer	QALYs per year	-94.41% (-207.80% to 18.98%)	-5.20% (-7.19% to -3.22%)	0.0637436
Thyroid Cancer	Total healthcare costs per year	£12,071 (£4,332 to £19,810)	£686 (£549 to £822)	0.0013833
Thyroid Cancer	QALY-costs per year (£20k per QALY)	£30,954 (£4,041 to £57,867)	£1,727 (£1,256 to £2,197)	0.0127215

### Sheet: S1 - SNPs
S1 Table: SNPs used in the BMI PRS
Legend: All SNPs used in all PRS. Beta = beta coefficient from genome-wide association study, BMI = body mass index, EAF = effect allele frequency, GWAS = genome-wide association study, P = P value, PRS = polygenic risk score, SD = standard deviation, SNP = single nucleotide polymorphism.
Exposure	SNP	Effect Allele	Other Allele	EAF	Beta	SE	P	Units	Proxy	Proxy R^2	Original SNP	Original Effect Allele	Original Other Allele	Original EAF	GWAS ID	GWAS Source
Bladder Cancer	rs1014971	T	C	0.62	0.122										GCST002240	EBI GWAS Database
Bladder Cancer	rs10936599	T	C	0.24	-0.163										GCST002243	EBI GWAS Database
Bladder Cancer	rs1495741	A	G	0.8	0.131										GCST002240	EBI GWAS Database
Bladder Cancer	rs2294008	T	C	0.46	0.122										GCST002240	EBI GWAS Database
Bladder Cancer	rs401681	T	C	0.46	-0.113										GCST002240	EBI GWAS Database
Bladder Cancer	rs6104690	A	G	0.54	0.117										GCST002243	EBI GWAS Database
Bladder Cancer	rs798766	C	T	0.81	-0.199										GCST002240	EBI GWAS Database
Bladder Cancer	rs8102137	C	T	0.33	0.122										GCST002240	EBI GWAS Database
Bladder Cancer	rs907611	A	G	0.31	0.14										GCST002243	EBI GWAS Database
Bladder Cancer	rs9642880	T	G	0.45	0.215										GCST002240	EBI GWAS Database
Breast Cancer	rs10022462	T	C	0.44	0.038	0.0062	1.463e-09	log odds							1126	MR Base
Breast Cancer	rs10054203	C	G	0.41	0.038	0.0065	3.808e-09	log odds							1126	MR Base
Breast Cancer	rs10096351	G	A	0.54	0.105	0.0062	6.236e-65	log odds							1126	MR Base
Breast Cancer	rs10623258	CTT	C	0.45	0.035	0.0063	1.92e-08	log odds							1126	MR Base
Breast Cancer	rs10760444	A	G	0.57	-0.036	0.0062	7.732e-09	log odds							1126	MR Base
Breast Cancer	rs10885405	T	C	0.46	0.047	0.0062	6.382e-14	log odds							1126	MR Base
Breast Cancer	rs10941679	G	A	0.25	0.128	0.0071	1.948e-72	log odds							1126	MR Base
Breast Cancer	rs10978911	C	G	0.14	0.084	0.0091	2.977e-20	log odds							1126	MR Base
Breast Cancer	rs10995201	G	A	0.16	-0.132	0.0087	9.103e-52	log odds							1126	MR Base
Breast Cancer	rs11117758	A	G	0.21	-0.045	0.0076	3.465e-09	log odds							1126	MR Base
Breast Cancer	rs11135046	T	G	0.55	-0.072	0.0062	6.234e-31	log odds							1126	MR Base
Breast Cancer	rs11205303	C	T	0.4	0.05	0.0064	8.124e-15	log odds							1126	MR Base
Breast Cancer	rs1121948	G	A	0.2	0.058	0.0077	8.171e-14	log odds							1126	MR Base
Breast Cancer	rs11249433	G	A	0.4	0.099	0.0065	3.536e-52	log odds							1126	MR Base
Breast Cancer	rs11462858	GT	G	0.32	-0.047	0.0067	2.068e-12	log odds							1126	MR Base
Breast Cancer	rs11571833	T	A	0.01	0.273	0.0346	3.235e-15	log odds							1126	MR Base
Breast Cancer	rs11583393	A	C	0.25	-0.04	0.0072	3.798e-08	log odds							1126	MR Base
Breast Cancer	rs11624333	C	T	0.26	-0.097	0.0071	2.521e-42	log odds							1126	MR Base
Breast Cancer	rs11672660	T	C	0.21	0.047	0.008	3.635e-09	log odds							1126	MR Base
Breast Cancer	rs11684853	T	G	0.56	-0.044	0.0062	1.011e-12	log odds							1126	MR Base
Breast Cancer	rs117618124	C	T	0.05	-0.107	0.0156	5.794e-12	log odds							1126	MR Base
Breast Cancer	rs117737783	A	G	0.07	0.075	0.0127	4.056e-09	log odds							1126	MR Base
Breast Cancer	rs11822830	G	A	0.6	0.048	0.0063	1.765e-14	log odds							1126	MR Base
Breast Cancer	rs11903787	A	G	0.24	-0.045	0.0076	2.953e-09	log odds							1126	MR Base
Breast Cancer	rs11977670	A	G	0.43	0.052	0.0063	1.174e-16	log odds							1126	MR Base
Breast Cancer	rs12207986	A	G	0.54	0.038	0.0062	1.463e-09	log odds							1126	MR Base
Breast Cancer	rs12250948	C	T	0.78	-0.058	0.0074	7.039e-15	log odds							1126	MR Base
Breast Cancer	rs1230666	G	A	0.87	-0.059	0.0095	4.618e-10	log odds							1126	MR Base
Breast Cancer	rs12479355	G	A	0.21	-0.043	0.0076	2.079e-08	log odds							1126	MR Base
Breast Cancer	rs12487185	G	A	0.31	0.045	0.0066	9.22e-12	log odds							1126	MR Base
Breast Cancer	rs12513872	A	G	0.75	0.041	0.0073	1.536e-08	log odds							1126	MR Base
Breast Cancer	rs12519859	A	G	0.47	0.036	0.0063	6.887e-09	log odds							1126	MR Base
Breast Cancer	rs12546444	T	A	0.1	-0.072	0.011	7.116e-11	log odds							1126	MR Base
Breast Cancer	rs1268974	G	A	0.61	-0.079	0.0063	2.48e-36	log odds							1126	MR Base
Breast Cancer	rs12990503	G	C	0.74	-0.073	0.007	1.836e-25	log odds							1126	MR Base
Breast Cancer	rs13066793	G	A	0.09	-0.068	0.0112	9.591e-10	log odds							1126	MR Base
Breast Cancer	rs13267382	G	A	0.65	-0.044	0.0065	1.779e-11	log odds							1126	MR Base
Breast Cancer	rs1498608	A	T	0.09	-0.067	0.0107	3.587e-10	log odds							1126	MR Base
Breast Cancer	rs150658557	TA	T	0.2	-0.06	0.0083	3.119e-13	log odds							1126	MR Base
Breast Cancer	rs1685191	T	C	0.56	-0.059	0.0064	5.373e-20	log odds							1126	MR Base
Breast Cancer	rs16991615	A	G	0.06	0.076	0.0126	1.789e-09	log odds							1126	MR Base
Breast Cancer	rs1707302	G	A	0.66	0.036	0.0066	3.485e-08	log odds							1126	MR Base
Breast Cancer	rs170801	A	C	0.28	-0.059	0.007	3.097e-17	log odds							1126	MR Base
Breast Cancer	rs17156577	C	T	0.11	0.058	0.0098	3.68e-09	log odds							1126	MR Base
Breast Cancer	rs17185310	A	G	0.3	0.04	0.0069	1.037e-08	log odds							1126	MR Base
Breast Cancer	rs17268829	C	T	0.28	0.049	0.0068	3.353e-13	log odds							1126	MR Base
Breast Cancer	rs17426269	A	G	0.15	0.049	0.0086	1.489e-08	log odds							1126	MR Base
Breast Cancer	rs1778523	G	C	0.36	-0.038	0.0066	5.949e-09	log odds							1126	MR Base
Breast Cancer	rs1973765	C	T	0.4	-0.082	0.0064	2.551e-37	log odds							1126	MR Base
Breast Cancer	rs1985742	T	A	0.35	0.059	0.0065	1.481e-19	log odds							1126	MR Base
Breast Cancer	rs2016394	A	G	0.47	-0.043	0.0062	7.139e-12	log odds							1126	MR Base
Breast Cancer	rs2253012	T	C	0.43	0.043	0.0065	2.71e-11	log odds							1126	MR Base
Breast Cancer	rs2403907	A	C	0.32	-0.08	0.0067	1.493e-32	log odds							1126	MR Base
Breast Cancer	rs2432539	G	A	0.6	-0.035	0.0064	4.949e-08	log odds							1126	MR Base
Breast Cancer	rs2506889	T	C	0.32	-0.062	0.0067	4.347e-20	log odds							1126	MR Base
Breast Cancer	rs2747652	C	T	0.53	0.066	0.0062	1.091e-26	log odds							1126	MR Base
Breast Cancer	rs2787486	C	A	0.3	-0.076	0.0068	7.401e-29	log odds							1126	MR Base
Breast Cancer	rs28512361	A	G	0.11	0.061	0.0109	2.076e-08	log odds							1126	MR Base
Breast Cancer	rs2853669	G	A	0.31	-0.065	0.0069	3.918e-21	log odds							1126	MR Base
Breast Cancer	rs2965183	A	G	0.35	0.045	0.0065	7.586e-12	log odds							1126	MR Base
Breast Cancer	rs2981579	G	A	0.59	-0.238	0.0063	0	log odds							1126	MR Base
Breast Cancer	rs2992756	C	T	0.52	-0.051	0.0063	9.61e-16	log odds							1126	MR Base
Breast Cancer	rs332529	A	G	0.16	-0.061	0.0089	9.829e-12	log odds							1126	MR Base
Breast Cancer	rs34195518	CT	C	0.12	0.061	0.0096	1.958e-10	log odds							1126	MR Base
Breast Cancer	rs35383942	T	C	0.06	0.101	0.0139	3.698e-13	log odds							1126	MR Base
Breast Cancer	rs35910339	G	C	0.69	0.046	0.0067	5.367e-12	log odds							1126	MR Base
Breast Cancer	rs35961416	CA	C	0.41	-0.042	0.0066	2.647e-10	log odds							1126	MR Base
Breast Cancer	rs3769821	T	C	0.67	-0.056	0.0065	3.552e-18	log odds							1126	MR Base
Breast Cancer	rs3821902	G	T	0.14	0.062	0.0089	2.56e-12	log odds							1126	MR Base
Breast Cancer	rs3903072	T	G	0.47	-0.043	0.0062	2.56e-12	log odds							1126	MR Base
Breast Cancer	rs4081859	A	G	0.75	0.052	0.0073	9.54e-13	log odds							1126	MR Base
Breast Cancer	rs418053	C	G	0.57	-0.047	0.0063	1.572e-13	log odds							1126	MR Base
Breast Cancer	rs4233486	T	C	0.65	0.04	0.0069	9.516e-09	log odds							1126	MR Base
Breast Cancer	rs4286946	G	C	0.17	-0.08	0.0083	6.18e-22	log odds							1126	MR Base
Breast Cancer	rs4442975	T	G	0.5	-0.127	0.0061	7.293e-97	log odds							1126	MR Base
Breast Cancer	rs4496150	A	C	0.25	-0.042	0.0072	7.569e-09	log odds							1126	MR Base
Breast Cancer	rs4562056	T	G	0.33	0.042	0.0067	5.334e-10	log odds							1126	MR Base
Breast Cancer	rs4702131	C	T	0.56	-0.042	0.0062	7.991e-12	log odds							1126	MR Base
Breast Cancer	rs4784227	T	C	0.24	0.215	0.0071	5.54e-202	log odds							1126	MR Base
Breast Cancer	rs4820318	A	G	0.38	-0.047	0.0064	1.155e-13	log odds							1126	MR Base
Breast Cancer	rs4848599	C	T	0.88	0.093	0.01	1.059e-20	log odds							1126	MR Base
Breast Cancer	rs4971059	A	G	0.36	0.042	0.0064	3.472e-11	log odds							1126	MR Base
Breast Cancer	rs527616	G	C	0.62	0.05	0.0064	6.346e-15	log odds							1126	MR Base
Breast Cancer	rs532436	A	G	0.2	0.043	0.0078	3.283e-08	log odds							1126	MR Base
Breast Cancer	rs56013747	C	A	0.83	-0.05	0.009	3.347e-08	log odds							1126	MR Base
Breast Cancer	rs56387622	C	T	0.1	-0.094	0.0106	6.29e-19	log odds							1126	MR Base
Breast Cancer	rs56971155	T	C	0.39	-0.042	0.0064	3.472e-11	log odds							1126	MR Base
Breast Cancer	rs57212245	A	G	0.08	-0.065	0.0119	4.278e-08	log odds							1126	MR Base
Breast Cancer	rs58058861	A	G	0.22	0.047	0.0074	1.5e-10	log odds							1126	MR Base
Breast Cancer	rs5995875	T	C	0.11	0.121	0.0098	8.396e-35	log odds							1126	MR Base
Breast Cancer	rs5997389	A	G	0.09	0.079	0.0108	2.406e-13	log odds							1126	MR Base
Breast Cancer	rs60954078	G	A	0.07	0.182	0.0117	2.177e-54	log odds							1126	MR Base
Breast Cancer	rs6122906	G	A	0.18	0.051	0.008	2.335e-10	log odds							1126	MR Base
Breast Cancer	rs62048402	A	G	0.42	-0.062	0.0063	3.969e-23	log odds							1126	MR Base
Breast Cancer	rs62237573	T	C	0.01	0.426	0.034	5.978e-36	log odds							1126	MR Base
Breast Cancer	rs62331150	T	G	0.23	0.049	0.0074	2.461e-11	log odds							1126	MR Base
Breast Cancer	rs62355901	C	T	0.16	0.173	0.0082	2.982e-99	log odds							1126	MR Base
Breast Cancer	rs62485509	T	G	0.23	-0.054	0.0079	5.247e-12	log odds							1126	MR Base
Breast Cancer	rs630965	T	C	0.62	0.099	0.0064	3.469e-54	log odds							1126	MR Base
Breast Cancer	rs6472903	T	G	0.83	0.078	0.0083	7.017e-21	log odds							1126	MR Base
Breast Cancer	rs6562760	G	A	0.77	0.044	0.0073	1.291e-09	log odds							1126	MR Base
Breast Cancer	rs6569648	T	C	0.76	0.051	0.0073	2.321e-12	log odds							1126	MR Base
Breast Cancer	rs6596100	T	C	0.24	-0.044	0.0076	7.635e-09	log odds							1126	MR Base
Breast Cancer	rs6597981	G	A	0.52	0.044	0.0062	1.435e-12	log odds							1126	MR Base
Breast Cancer	rs66572733	G	C	0.04	0.095	0.0162	4.513e-09	log odds							1126	MR Base
Breast Cancer	rs67087079	A	G	0.13	0.053	0.0093	1.456e-08	log odds							1126	MR Base
Breast Cancer	rs6725517	G	A	0.41	-0.047	0.0067	2.847e-12	log odds							1126	MR Base
Breast Cancer	rs6787391	T	C	0.38	0.057	0.0064	8.046e-19	log odds							1126	MR Base
Breast Cancer	rs68056147	A	G	0.3	0.05	0.0069	3.846e-13	log odds							1126	MR Base
Breast Cancer	rs6815814	C	A	0.25	0.052	0.0072	5.114e-13	log odds							1126	MR Base
Breast Cancer	rs6882649	T	G	0.67	0.039	0.0066	4.133e-09	log odds							1126	MR Base
Breast Cancer	rs7072776	G	A	0.71	-0.062	0.0068	1.007e-19	log odds							1126	MR Base
Breast Cancer	rs7149262	A	C	0.21	-0.072	0.0076	1.63e-21	log odds							1126	MR Base
Breast Cancer	rs71557345	A	G	0.08	-0.081	0.0129	4.156e-10	log odds							1126	MR Base
Breast Cancer	rs71559437	A	G	0.12	-0.069	0.0099	4.229e-12	log odds							1126	MR Base
Breast Cancer	rs7223535	A	G	0.27	-0.044	0.007	3.577e-10	log odds							1126	MR Base
Breast Cancer	rs7258465	C	T	0.34	-0.072	0.0066	4.52e-28	log odds							1126	MR Base
Breast Cancer	rs72658071	T	A	0.09	0.118	0.0107	2.273e-28	log odds							1126	MR Base
Breast Cancer	rs72725173	A	G	0.16	0.056	0.0085	4.817e-11	log odds							1126	MR Base
Breast Cancer	rs72755295	G	A	0.03	0.138	0.0179	1.504e-14	log odds							1126	MR Base
Breast Cancer	rs73949122	G	C	0.17	-0.059	0.0084	1.671e-12	log odds							1126	MR Base
Breast Cancer	rs7500067	G	A	0.23	0.079	0.0073	5.71e-27	log odds							1126	MR Base
Breast Cancer	rs7626742	T	G	0.53	0.105	0.0062	7.358e-64	log odds							1126	MR Base
Breast Cancer	rs7650602	C	T	0.44	0.049	0.0063	8.366e-15	log odds							1126	MR Base
Breast Cancer	rs76956704	T	C	0.03	0.135	0.0182	1.098e-13	log odds							1126	MR Base
Breast Cancer	rs7697216	C	T	0.88	0.104	0.0098	2.915e-26	log odds							1126	MR Base
Breast Cancer	rs77528541	T	G	0.14	-0.058	0.0096	1.256e-09	log odds							1126	MR Base
Breast Cancer	rs78425380	C	T	0.11	0.06	0.0099	1.123e-09	log odds							1126	MR Base
Breast Cancer	rs78440108	T	C	0.17	-0.06	0.0084	1.407e-12	log odds							1126	MR Base
Breast Cancer	rs78540526	T	C	0.08	0.276	0.0113	1.44e-131	log odds							1126	MR Base
Breast Cancer	rs7904249	A	G	0.16	0.076	0.0084	9.438e-20	log odds							1126	MR Base
Breast Cancer	rs7971	G	A	0.35	-0.036	0.0065	1.961e-08	log odds							1126	MR Base
Breast Cancer	rs8082452	G	T	0.46	-0.042	0.0065	1.27e-10	log odds							1126	MR Base
Breast Cancer	rs9284657	G	C	0.5	0.037	0.0062	3.565e-09	log odds							1126	MR Base
Breast Cancer	rs9361840	G	A	0.24	0.054	0.0072	5.74e-14	log odds							1126	MR Base
Breast Cancer	rs9693444	C	A	0.68	-0.063	0.0066	2.427e-21	log odds							1126	MR Base
Breast Cancer	rs9833888	T	G	0.23	0.046	0.0074	6.588e-10	log odds							1126	MR Base
Breast Cancer	rs9952980	C	T	0.35	-0.048	0.0065	1.926e-13	log odds							1126	MR Base
Breast Cancer	rs9954058	C	G	0.07	-0.089	0.0122	2.808e-13	log odds							1126	MR Base
Breast Cancer (ER+)	rs10423928	A	T	0.21	0.056	0.0095	4.541e-09	log odds							1127	MR Base
Breast Cancer (ER+)	rs10828249	A	G	0.36	0.073	0.0077	4.157e-21	log odds							1127	MR Base
Breast Cancer (ER+)	rs10896047	A	G	0.49	-0.049	0.0074	2.698e-11	log odds							1127	MR Base
Breast Cancer (ER+)	rs10941679	G	A	0.25	0.156	0.0084	2.812e-77	log odds							1127	MR Base
Breast Cancer (ER+)	rs10978911	C	G	0.14	0.098	0.0107	6.234e-20	log odds							1127	MR Base
Breast Cancer (ER+)	rs10995201	G	A	0.16	-0.138	0.0105	2.121e-39	log odds							1127	MR Base
Breast Cancer (ER+)	rs11117758	A	G	0.21	-0.05	0.0091	3.918e-08	log odds							1127	MR Base
Breast Cancer (ER+)	rs11133838	G	A	0.58	-0.041	0.0075	3.142e-08	log odds							1127	MR Base
Breast Cancer (ER+)	rs11205277	G	A	0.43	0.056	0.0075	6.715e-14	log odds							1127	MR Base
Breast Cancer (ER+)	rs11249433	G	A	0.4	0.123	0.0077	1.939e-57	log odds							1127	MR Base
Breast Cancer (ER+)	rs11571818	C	T	0.01	0.239	0.0397	1.743e-09	log odds							1127	MR Base
Breast Cancer (ER+)	rs11624164	T	C	0.26	-0.104	0.0086	1.757e-33	log odds							1127	MR Base
Breast Cancer (ER+)	rs11822830	G	A	0.6	0.045	0.0075	2.968e-09	log odds							1127	MR Base
Breast Cancer (ER+)	rs12110303	T	G	0.16	-0.074	0.0107	4.649e-12	log odds							1127	MR Base
Breast Cancer (ER+)	rs12250948	C	T	0.78	-0.064	0.0089	4.623e-13	log odds							1127	MR Base
Breast Cancer (ER+)	rs12481286	T	G	0.24	0.051	0.0091	2.527e-08	log odds							1127	MR Base
Breast Cancer (ER+)	rs12550713	G	C	0.4	0.109	0.0075	4.151e-48	log odds							1127	MR Base
Breast Cancer (ER+)	rs12703654	A	C	0.45	0.059	0.0077	2.471e-14	log odds							1127	MR Base
Breast Cancer (ER+)	rs12711947	C	T	0.9	0.086	0.0124	3.221e-12	log odds							1127	MR Base
Breast Cancer (ER+)	rs13267382	G	A	0.65	-0.043	0.0077	2.932e-08	log odds							1127	MR Base
Breast Cancer (ER+)	rs1361549	A	G	0.42	-0.045	0.0075	1.817e-09	log odds							1127	MR Base
Breast Cancer (ER+)	rs143048713	GGT	G	0.1	-0.1	0.0126	2.217e-15	log odds							1127	MR Base
Breast Cancer (ER+)	rs1432679	T	C	0.57	-0.069	0.0074	5.893e-21	log odds							1127	MR Base
Breast Cancer (ER+)	rs151090251	GGACTTCTGTAGAGA	G	0.05	0.098	0.0177	3.505e-08	log odds							1127	MR Base
Breast Cancer (ER+)	rs1685191	T	C	0.57	-0.064	0.0077	1.628e-16	log odds							1127	MR Base
Breast Cancer (ER+)	rs16857609	T	C	0.26	0.072	0.0083	3.73e-18	log odds							1127	MR Base
Breast Cancer (ER+)	rs16867692	G	A	0.2	0.058	0.0096	1.973e-09	log odds							1127	MR Base
Breast Cancer (ER+)	rs17035305	A	C	0.31	-0.044	0.0079	3.41e-08	log odds							1127	MR Base
Breast Cancer (ER+)	rs1707302	G	A	0.66	0.047	0.0078	2.31e-09	log odds							1127	MR Base
Breast Cancer (ER+)	rs170801	A	C	0.28	-0.079	0.0084	3.312e-21	log odds							1127	MR Base
Breast Cancer (ER+)	rs17268829	C	T	0.28	0.052	0.0082	2.884e-10	log odds							1127	MR Base
Breast Cancer (ER+)	rs17426269	A	G	0.15	0.058	0.0103	2.242e-08	log odds							1127	MR Base
Breast Cancer (ER+)	rs17617028	A	G	0.23	0.057	0.0087	6.142e-11	log odds							1127	MR Base
Breast Cancer (ER+)	rs17838698	T	C	0.3	0.062	0.008	6.191e-15	log odds							1127	MR Base
Breast Cancer (ER+)	rs1812715	G	A	0.69	0.091	0.0081	3.647e-29	log odds							1127	MR Base
Breast Cancer (ER+)	rs200539634	CT	C	0.13	0.071	0.0115	7.039e-10	log odds							1127	MR Base
Breast Cancer (ER+)	rs2016394	A	G	0.48	-0.06	0.0074	3.68e-16	log odds							1127	MR Base
Breast Cancer (ER+)	rs2253012	T	C	0.43	0.051	0.0078	5.705e-11	log odds							1127	MR Base
Breast Cancer (ER+)	rs2403907	A	C	0.32	-0.096	0.008	1.939e-33	log odds							1127	MR Base
Breast Cancer (ER+)	rs2461201	T	C	0.35	0.047	0.0078	1.327e-09	log odds							1127	MR Base
Breast Cancer (ER+)	rs2735846	G	C	0.5	-0.045	0.0075	2.968e-09	log odds							1127	MR Base
Breast Cancer (ER+)	rs28649231	A	G	0.19	0.065	0.0095	7.25e-12	log odds							1127	MR Base
Breast Cancer (ER+)	rs2912780	T	C	0.59	-0.288	0.0075	0	log odds							1127	MR Base
Breast Cancer (ER+)	rs2957449	C	T	0.53	0.047	0.0076	4.105e-10	log odds							1127	MR Base
Breast Cancer (ER+)	rs2992756	C	T	0.52	-0.061	0.0076	1.244e-15	log odds							1127	MR Base
Breast Cancer (ER+)	rs310302	A	G	0.4	0.044	0.0075	3.219e-09	log odds							1127	MR Base
Breast Cancer (ER+)	rs3217992	T	C	0.37	-0.058	0.0076	3.484e-14	log odds							1127	MR Base
Breast Cancer (ER+)	rs34196306	C	G	0.08	-0.089	0.015	3.091e-09	log odds							1127	MR Base
Breast Cancer (ER+)	rs35054111	TA	T	0.64	0.046	0.0083	2.987e-08	log odds							1127	MR Base
Breast Cancer (ER+)	rs35273427	C	T	0.06	0.094	0.016	4.734e-09	log odds							1127	MR Base
Breast Cancer (ER+)	rs35353761	G	A	0.23	-0.06	0.01	1.973e-09	log odds							1127	MR Base
Breast Cancer (ER+)	rs35383942	T	C	0.06	0.092	0.0164	2.174e-08	log odds							1127	MR Base
Breast Cancer (ER+)	rs3769821	T	C	0.67	-0.054	0.0078	2.805e-12	log odds							1127	MR Base
Breast Cancer (ER+)	rs3821902	G	T	0.14	0.059	0.0106	2.751e-08	log odds							1127	MR Base
Breast Cancer (ER+)	rs4076654	T	A	0.37	-0.06	0.0079	5.01e-14	log odds							1127	MR Base
Breast Cancer (ER+)	rs418053	C	G	0.57	-0.052	0.0075	2.815e-12	log odds							1127	MR Base
Breast Cancer (ER+)	rs4286946	G	C	0.17	-0.075	0.0099	4.171e-14	log odds							1127	MR Base
Breast Cancer (ER+)	rs4361315	A	G	0.73	-0.055	0.0087	3.229e-10	log odds							1127	MR Base
Breast Cancer (ER+)	rs4442975	T	G	0.5	-0.148	0.0073	1.25e-91	log odds							1127	MR Base
Breast Cancer (ER+)	rs4703870	A	G	0.75	0.061	0.0088	3.263e-12	log odds							1127	MR Base
Breast Cancer (ER+)	rs4784227	T	C	0.24	0.23	0.0084	1.7e-164	log odds							1127	MR Base
Breast Cancer (ER+)	rs4820318	A	G	0.37	-0.063	0.0076	9.114e-17	log odds							1127	MR Base
Breast Cancer (ER+)	rs4894562	A	G	0.22	0.052	0.0089	5.494e-09	log odds							1127	MR Base
Breast Cancer (ER+)	rs490706	A	G	0.52	0.115	0.0074	2.811e-54	log odds							1127	MR Base
Breast Cancer (ER+)	rs4971059	A	G	0.36	0.052	0.0077	1.581e-11	log odds							1127	MR Base
Breast Cancer (ER+)	rs4980029	G	A	0.16	0.076	0.0098	9.566e-15	log odds							1127	MR Base
Breast Cancer (ER+)	rs527616	G	C	0.62	0.052	0.0076	1.233e-11	log odds							1127	MR Base
Breast Cancer (ER+)	rs56083805	C	T	0.24	-0.06	0.0091	6.215e-11	log odds							1127	MR Base
Breast Cancer (ER+)	rs5997389	A	G	0.09	0.088	0.0128	5.555e-12	log odds							1127	MR Base
Breast Cancer (ER+)	rs6062356	G	T	0.15	0.056	0.0103	4.357e-08	log odds							1127	MR Base
Breast Cancer (ER+)	rs60954078	G	A	0.07	0.139	0.014	2.709e-23	log odds							1127	MR Base
Breast Cancer (ER+)	rs61988429	T	C	0.24	-0.049	0.0087	2.321e-08	log odds							1127	MR Base
Breast Cancer (ER+)	rs62048402	A	G	0.42	-0.059	0.0075	2.644e-15	log odds							1127	MR Base
Breast Cancer (ER+)	rs62237573	T	C	0.01	0.44	0.0386	4.766e-30	log odds							1127	MR Base
Breast Cancer (ER+)	rs62247166	T	C	0.47	-0.041	0.0074	4.1e-08	log odds							1127	MR Base
Breast Cancer (ER+)	rs62355902	T	A	0.16	0.203	0.0098	1.685e-95	log odds							1127	MR Base
Breast Cancer (ER+)	rs62485509	T	G	0.23	-0.053	0.0094	1.717e-08	log odds							1127	MR Base
Breast Cancer (ER+)	rs6472903	T	G	0.83	0.078	0.0099	2.391e-15	log odds							1127	MR Base
Breast Cancer (ER+)	rs6762558	G	A	0.39	0.062	0.0076	4.237e-16	log odds							1127	MR Base
Breast Cancer (ER+)	rs6815814	C	A	0.25	0.055	0.0086	1.602e-10	log odds							1127	MR Base
Breast Cancer (ER+)	rs688601	A	T	0.55	-0.083	0.0074	2.5e-29	log odds							1127	MR Base
Breast Cancer (ER+)	rs6904031	T	A	0.06	0.111	0.0148	7.448e-14	log odds							1127	MR Base
Breast Cancer (ER+)	rs7017073	C	T	0.21	0.063	0.0089	1.711e-12	log odds							1127	MR Base
Breast Cancer (ER+)	rs7149262	A	C	0.21	-0.08	0.0091	9.995e-19	log odds							1127	MR Base
Breast Cancer (ER+)	rs7153397	T	C	0.7	0.054	0.0081	3.659e-11	log odds							1127	MR Base
Breast Cancer (ER+)	rs71559437	A	G	0.12	-0.079	0.0119	2.519e-11	log odds							1127	MR Base
Breast Cancer (ER+)	rs7223535	A	G	0.27	-0.046	0.0084	3.55e-08	log odds							1127	MR Base
Breast Cancer (ER+)	rs72658071	T	A	0.09	0.119	0.0128	1.802e-20	log odds							1127	MR Base
Breast Cancer (ER+)	rs72755295	G	A	0.03	0.148	0.0208	1.078e-12	log odds							1127	MR Base
Breast Cancer (ER+)	rs7280197	C	T	0.38	0.046	0.0082	1.888e-08	log odds							1127	MR Base
Breast Cancer (ER+)	rs73169065	T	A	0.11	0.111	0.0117	2.796e-21	log odds							1127	MR Base
Breast Cancer (ER+)	rs7463114	C	T	0.68	-0.068	0.0078	1.799e-18	log odds							1127	MR Base
Breast Cancer (ER+)	rs7500067	G	A	0.23	0.082	0.0086	1.678e-21	log odds							1127	MR Base
Breast Cancer (ER+)	rs7650602	C	T	0.44	0.057	0.0075	2.671e-14	log odds							1127	MR Base
Breast Cancer (ER+)	rs7697216	C	T	0.88	0.134	0.0118	8.412e-30	log odds							1127	MR Base
Breast Cancer (ER+)	rs7729559	T	C	0.22	0.057	0.0088	9.34e-11	log odds							1127	MR Base
Breast Cancer (ER+)	rs78029804	T	C	0.13	-0.076	0.011	4.878e-12	log odds							1127	MR Base
Breast Cancer (ER+)	rs78540526	T	C	0.08	0.328	0.0132	4.73e-136	log odds							1127	MR Base
Breast Cancer (ER+)	rs7862747	A	C	0.62	0.124	0.0077	4.493e-58	log odds							1127	MR Base
Breast Cancer (ER+)	rs7913694	G	A	0.32	-0.059	0.008	1.128e-13	log odds							1127	MR Base
Breast Cancer (ER+)	rs8105994	C	T	0.35	-0.077	0.0078	7.122e-23	log odds							1127	MR Base
Breast Cancer (ER+)	rs811458	C	T	0.69	0.051	0.008	1.686e-10	log odds							1127	MR Base
Breast Cancer (ER+)	rs946008	T	C	0.49	-0.086	0.0077	5.005e-29	log odds							1127	MR Base
Breast Cancer (ER+)	rs9952980	C	T	0.35	-0.055	0.0078	1.944e-12	log odds							1127	MR Base
Breast Cancer (ER+)	rs9954058	C	G	0.07	-0.106	0.0147	6.457e-13	log odds							1127	MR Base
Breast Cancer (ER-)	rs10069690	T	C	0.26	0.161	0.013	2.374e-35	log odds							1128	MR Base
Breast Cancer (ER-)	rs10096351	G	A	0.55	0.07	0.0114	8.234e-10	log odds							1128	MR Base
Breast Cancer (ER-)	rs10179592	C	T	0.9	0.116	0.0193	2.103e-09	log odds							1128	MR Base
Breast Cancer (ER-)	rs10885405	T	C	0.46	0.072	0.0113	2.354e-10	log odds							1128	MR Base
Breast Cancer (ER-)	rs10995201	G	A	0.16	-0.096	0.0159	1.39e-09	log odds							1128	MR Base
Breast Cancer (ER-)	rs11076805	A	C	0.25	-0.078	0.014	2.327e-08	log odds							1128	MR Base
Breast Cancer (ER-)	rs11571833	T	A	0.01	0.435	0.0588	1.456e-13	log odds							1128	MR Base
Breast Cancer (ER-)	rs12129456	G	T	0.41	-0.083	0.0118	1.481e-12	log odds							1128	MR Base
Breast Cancer (ER-)	rs12472404	C	G	0.23	-0.088	0.0137	1.398e-10	log odds							1128	MR Base
Breast Cancer (ER-)	rs12990503	G	C	0.74	-0.073	0.0126	5.698e-09	log odds							1128	MR Base
Breast Cancer (ER-)	rs1432679	T	C	0.57	-0.073	0.0113	1.046e-10	log odds							1128	MR Base
Breast Cancer (ER-)	rs17828955	C	T	0.26	-0.08	0.013	8.746e-10	log odds							1128	MR Base
Breast Cancer (ER-)	rs183438976	T	C	0.1	0.128	0.0186	4.895e-12	log odds							1128	MR Base
Breast Cancer (ER-)	rs189268208	G	A	0.09	0.112	0.0196	1.242e-08	log odds							1128	MR Base
Breast Cancer (ER-)	rs191981806	C	T	0.03	0.196	0.036	4.959e-08	log odds							1128	MR Base
Breast Cancer (ER-)	rs199504893	CA	C	0.41	-0.066	0.0118	2.229e-08	log odds							1128	MR Base
Breast Cancer (ER-)	rs2169137	C	G	0.74	-0.128	0.0128	1.524e-23	log odds							1128	MR Base
Breast Cancer (ER-)	rs2731830	A	G	0.96	-0.235	0.0419	2.185e-08	log odds							1128	MR Base
Breast Cancer (ER-)	rs2735846	G	C	0.5	-0.083	0.0117	1.225e-12	log odds							1128	MR Base
Breast Cancer (ER-)	rs2747652	C	T	0.53	0.099	0.0113	1.788e-18	log odds							1128	MR Base
Breast Cancer (ER-)	rs34810249	C	T	0.24	0.08	0.0138	5.674e-09	log odds							1128	MR Base
Breast Cancer (ER-)	rs3769823	G	A	0.71	-0.068	0.0121	1.578e-08	log odds							1128	MR Base
Breast Cancer (ER-)	rs4143044	G	T	0.77	0.083	0.0135	6.813e-10	log odds							1128	MR Base
Breast Cancer (ER-)	rs4528762	C	A	0.26	-0.121	0.0147	1.562e-16	log odds							1128	MR Base
Breast Cancer (ER-)	rs4784227	T	C	0.24	0.137	0.0128	1.165e-26	log odds							1128	MR Base
Breast Cancer (ER-)	rs55872725	T	C	0.42	-0.078	0.0115	9.271e-12	log odds							1128	MR Base
Breast Cancer (ER-)	rs56069439	A	C	0.3	0.155	0.0121	1.443e-37	log odds							1128	MR Base
Breast Cancer (ER-)	rs56309329	T	A	0.24	0.073	0.0131	2.106e-08	log odds							1128	MR Base
Breast Cancer (ER-)	rs56687477	A	G	0.16	-0.111	0.016	3.343e-12	log odds							1128	MR Base
Breast Cancer (ER-)	rs616402	T	C	0.31	-0.117	0.0124	3.336e-21	log odds							1128	MR Base
Breast Cancer (ER-)	rs62116991	C	G	0.42	0.067	0.0116	6.234e-09	log odds							1128	MR Base
Breast Cancer (ER-)	rs6569648	T	C	0.77	0.074	0.0135	4.045e-08	log odds							1128	MR Base
Breast Cancer (ER-)	rs6725517	G	A	0.41	-0.068	0.0122	2.164e-08	log odds							1128	MR Base
Breast Cancer (ER-)	rs76956704	T	C	0.03	0.219	0.0325	1.502e-11	log odds							1128	MR Base
Breast Cancer (ER-)	rs7710996	G	A	0.77	-0.077	0.0132	4.74e-09	log odds							1128	MR Base
Breast Cancer (ER-)	rs9397437	A	G	0.07	0.273	0.0206	3.597e-40	log odds							1128	MR Base
Colorectal Cancer	rs16892766	C	A	0.1	0.186										GCST003017	EBI GWAS Database
Colorectal Cancer	rs3184504	C	T	0.53	0.086										GCST003017	EBI GWAS Database
Colorectal Cancer	rs35360328	A	T	0.16	0.131										GCST003017	EBI GWAS Database
Colorectal Cancer	rs3802842	A	C	0.72	-0.117										GCST003017	EBI GWAS Database
Colorectal Cancer	rs4779584	C	T	0.81	-0.113										GCST003017	EBI GWAS Database
Colorectal Cancer	rs4939827	C	T	0.46	-0.122										GCST003017	EBI GWAS Database
Colorectal Cancer	rs6983267	T	G	0.5	-0.117										GCST003017	EBI GWAS Database
Colorectal Cancer	rs812481	G	C	0.58	0.086										GCST003017	EBI GWAS Database
Lung Cancer	rs11571818	C	T	0.01	0.661	0.16686	7.48e-05	log odds							966	MR Base
Lung Cancer	rs37004	T	C	0.23	-0.172	0.019417	7.798e-19	log odds							966	MR Base
Lung Cancer	rs446975	T	G	0.12	-0.262	0.022649	7.627e-31	log odds							966	MR Base
Lung Cancer	rs501942	T	C	0.11	0.187	0.034137	4.418e-08	log odds							966	MR Base
Lung Cancer	rs8040868	C	T	0.42	0.302	0.024535	8.215e-35	log odds							966	MR Base
Lung Cancer (Adenocarcinoma)	rs2736100	A	C	0.49	-0.219	0.021892	1.243e-23	log odds							965	MR Base
Lung Cancer (Adenocarcinoma)	rs56077333	A	C	0.34	0.309	0.040166	1.457e-14	log odds							965	MR Base
Lung Cancer (Squamous Cell)	rs11571818	C	T	0.01	0.866	0.307405	0.00482308	log odds							967	MR Base
Lung Cancer (Squamous Cell)	rs12914385	T	C	0.41	0.3	0.037745	2.062e-15	log odds							967	MR Base
Lung Cancer (Squamous Cell)	rs27996	G	A	0.42	-0.166	0.024244	7.957e-12	log odds							967	MR Base
Lung Cancer (Squamous Cell)	rs501942	T	C	0.11	0.263	0.056353	3.13e-06	log odds							967	MR Base
Multiple Myeloma	rs10936600	T	A		-0.182										GCST004483	EBI GWAS Database
Multiple Myeloma	rs139402	C	T		0.207										GCST004483	EBI GWAS Database
Multiple Myeloma	rs1423269	G	A		-0.157										GCST004483	EBI GWAS Database
Multiple Myeloma	rs1948915	C	T	0.34	0.122										GCST004483	EBI GWAS Database
Multiple Myeloma	rs2790457	A	G	0.26	-0.113										GCST004483	EBI GWAS Database
Multiple Myeloma	rs3132535	G	A		-0.182										GCST004483	EBI GWAS Database
Multiple Myeloma	rs34229995	G	C	0.03	0.315										GCST004483	EBI GWAS Database
Multiple Myeloma	rs34562254	A	G		0.262										GCST004483	EBI GWAS Database
Multiple Myeloma	rs6066835	C	T	0.08	0.231										GCST004483	EBI GWAS Database
Multiple Myeloma	rs6599192	A	G		-0.231										GCST004483	EBI GWAS Database
Multiple Myeloma	rs7193541	C	T	0.41	-0.122										GCST004483	EBI GWAS Database
Multiple Myeloma	rs7577599	C	T		-0.215										GCST004483	EBI GWAS Database
Multiple Myeloma	rs9372120	G	T	0.22	0.166										GCST004483	EBI GWAS Database
Ovarian Cancer	rs10962691	G	C	0.2	-0.213	0.01698	3.423e-36	log odds							1120	MR Base
Ovarian Cancer	rs115478735	T	A	0.19	0.099	0.01672	2.755e-09	log odds							1120	MR Base
Ovarian Cancer	rs11782652	G	A	0.07	0.152	0.02508	1.228e-09	log odds							1120	MR Base
Ovarian Cancer	rs12952824	A	C	0.22	0.103	0.0157	4.717e-11	log odds							1120	MR Base
Ovarian Cancer	rs1562314	T	A	0.64	-0.114	0.0144	2.884e-15	log odds							1120	MR Base
Ovarian Cancer	rs4449583	T	C	0.34	0.098	0.01426	7.684e-12	log odds							1120	MR Base
Ovarian Cancer	rs4808075	C	T	0.3	0.122	0.01437	1.627e-17	log odds							1120	MR Base
Ovarian Cancer	rs62276619	T	C	0.05	0.37	0.0284	8.461e-39	log odds							1120	MR Base
Ovarian Cancer	rs6496746	A	C	0.18	-0.095	0.01735	4.363e-08	log odds							1120	MR Base
Ovarian Cancer	rs7084454	A	G	0.33	0.088	0.01395	2.422e-10	log odds							1120	MR Base
Ovarian Cancer	rs71238846	A	G	0.18	0.127	0.01693	6.601e-14	log odds							1120	MR Base
Ovarian Cancer	rs73375000	T	C	0.13	-0.164	0.02023	5.638e-16	log odds							1120	MR Base
Ovarian Cancer (Clear Cell)	rs11651755	T	C	0.51	0.234	0.04051	7.861e-09	log odds							1124	MR Base
Ovarian Cancer (Low Malignant Potential)	rs28416813	G	C	0.31	-0.186	0.03386	4.22e-08	log odds							1233	MR Base
Ovarian Cancer (Low Malignant Potential)	rs2857540	T	G	0.68	-0.199	0.02952	1.431e-11	log odds							1233	MR Base
Ovarian Cancer (Low Malignant Potential)	rs6470637	G	A	0.13	-0.28	0.04498	5.097e-10	log odds							1233	MR Base
Ovarian Cancer (Low Malignant Potential)	rs7705526	A	C	0.33	0.224	0.02963	4.034e-14	log odds							1233	MR Base
Ovarian Cancer (Mucinous, Invasive And Low Malignant Potential)	rs112071820	GCCAGATTCAGAAT	G	0.28	0.251	0.03369	9.107e-14	log odds							1231	MR Base
Ovarian Cancer (Mucinous, Invasive And Low Malignant Potential)	rs11882871	G	A	0.31	-0.361	0.03708	2.299e-22	log odds							1231	MR Base
Ovarian Cancer (Mucinous, Invasive And Low Malignant Potential)	rs2857540	T	G	0.68	-0.242	0.03108	6.554e-15	log odds							1231	MR Base
Ovarian Cancer (Mucinous, Invasive And Low Malignant Potential)	rs320203	A	C	0.15	-0.251	0.04572	3.922e-08	log odds							1231	MR Base
Ovarian Cancer (Mucinous, Invasive And Low Malignant Potential)	rs874898	C	G	0.26	0.267	0.03462	1.129e-14	log odds							1231	MR Base
Ovarian Cancer (Mucinous, Invasive)	rs10188827	A	G	0.76	-0.272	0.04399	6.372e-10	log odds							1123	MR Base
Ovarian Cancer (Mucinous, Invasive)	rs2121245	G	A	0.23	0.259	0.04653	2.7e-08	log odds							1123	MR Base
Ovarian Cancer (Mucinous, Invasive)	rs688187	A	G	0.31	-0.288	0.04784	1.812e-09	log odds							1123	MR Base
Ovarian Cancer (Mucinous, Low Malignant Potential)	rs11882871	G	A	0.31	-0.48	0.0569	3.492e-17	log odds							1232	MR Base
Ovarian Cancer (Mucinous, Low Malignant Potential)	rs16848785	A	G	0.3	0.279	0.04865	9.76e-09	log odds							1232	MR Base
Ovarian Cancer (Mucinous, Low Malignant Potential)	rs2857540	T	G	0.68	-0.254	0.04556	2.506e-08	log odds							1232	MR Base
Ovarian Cancer (Mucinous, Low Malignant Potential)	rs4849174	C	T	0.26	0.29	0.05106	1.413e-08	log odds							1232	MR Base
Ovarian Cancer (Serous, High Grade)	rs10962691	G	C	0.2	-0.299	0.02083	1.321e-46	log odds							1121	MR Base
Ovarian Cancer (Serous, High Grade)	rs115478735	T	A	0.19	0.133	0.01969	1.59e-11	log odds							1121	MR Base
Ovarian Cancer (Serous, High Grade)	rs11782652	G	A	0.07	0.198	0.02923	1.315e-11	log odds							1121	MR Base
Ovarian Cancer (Serous, High Grade)	rs12023270	T	C	0.26	0.103	0.01758	4.061e-09	log odds							1121	MR Base
Ovarian Cancer (Serous, High Grade)	rs12594752	T	C	0.13	-0.133	0.02352	1.681e-08	log odds							1121	MR Base
Ovarian Cancer (Serous, High Grade)	rs13254990	T	C	0.32	-0.099	0.017	5.885e-09	log odds							1121	MR Base
Ovarian Cancer (Serous, High Grade)	rs1400482	A	G	0.13	-0.234	0.02465	2.079e-21	log odds							1121	MR Base
Ovarian Cancer (Serous, High Grade)	rs1562314	T	A	0.64	-0.129	0.01709	3.854e-14	log odds							1121	MR Base
Ovarian Cancer (Serous, High Grade)	rs4808075	C	T	0.3	0.18	0.01696	2.756e-26	log odds							1121	MR Base
Ovarian Cancer (Serous, High Grade)	rs6005807	C	T	0.9	0.153	0.02701	1.572e-08	log odds							1121	MR Base
Ovarian Cancer (Serous, High Grade)	rs62276619	T	C	0.05	0.486	0.03241	7.872e-51	log odds							1121	MR Base
Ovarian Cancer (Serous, High Grade)	rs7084454	A	G	0.33	0.098	0.01655	2.654e-09	log odds							1121	MR Base
Ovarian Cancer (Serous, High Grade)	rs7217120	C	T	0.27	0.132	0.01723	1.844e-14	log odds							1121	MR Base
Ovarian Cancer (Serous, High Grade)	rs72709458	T	C	0.22	0.139	0.01968	1.886e-12	log odds							1121	MR Base
Ovarian Cancer (Serous, High Grade)	rs7405776	G	A	0.62	-0.096	0.01612	2.48e-09	log odds							1121	MR Base
Ovarian Cancer (Serous, High and Low Grade)	rs10103314	C	A	0.13	-0.242	0.02393	4.846e-24	log odds							1228	MR Base
Ovarian Cancer (Serous, High and Low Grade)	rs10962662	A	C	0.24	-0.257	0.01873	7.032e-43	log odds							1228	MR Base
Ovarian Cancer (Serous, High and Low Grade)	rs11658063	G	C	0.6	-0.102	0.01558	5.876e-11	log odds							1228	MR Base
Ovarian Cancer (Serous, High and Low Grade)	rs11782652	G	A	0.07	0.188	0.02854	4.481e-11	log odds							1228	MR Base
Ovarian Cancer (Serous, High and Low Grade)	rs13254990	T	C	0.32	-0.105	0.01653	2.585e-10	log odds							1228	MR Base
Ovarian Cancer (Serous, High and Low Grade)	rs1562314	T	A	0.64	-0.133	0.01662	1.003e-15	log odds							1228	MR Base
Ovarian Cancer (Serous, High and Low Grade)	rs4808075	C	T	0.3	0.168	0.0165	3.263e-24	log odds							1228	MR Base
Ovarian Cancer (Serous, High and Low Grade)	rs6005807	C	T	0.9	0.153	0.02624	5.774e-09	log odds							1228	MR Base
Ovarian Cancer (Serous, High and Low Grade)	rs61776212	G	C	0.26	0.098	0.01724	1.185e-08	log odds							1228	MR Base
Ovarian Cancer (Serous, High and Low Grade)	rs62276619	T	C	0.05	0.46	0.03171	1.154e-47	log odds							1228	MR Base
Ovarian Cancer (Serous, High and Low Grade)	rs635634	T	C	0.2	0.123	0.01912	1.128e-10	log odds							1228	MR Base
Ovarian Cancer (Serous, High and Low Grade)	rs6496746	A	C	0.18	-0.112	0.02014	2.681e-08	log odds							1228	MR Base
Ovarian Cancer (Serous, High and Low Grade)	rs7084454	A	G	0.33	0.099	0.01609	9.144e-10	log odds							1228	MR Base
Ovarian Cancer (Serous, High and Low Grade)	rs7217120	C	T	0.27	0.133	0.01674	2.353e-15	log odds							1228	MR Base
Ovarian Cancer (Serous, High and Low Grade)	rs72709458	T	C	0.22	0.144	0.01912	6.132e-14	log odds							1228	MR Base
Ovarian Cancer (Serous, Low Grade and Low Malignant Potential)	rs10103314	C	A	0.13	-0.382	0.04774	1.186e-15	log odds							1229	MR Base
Ovarian Cancer (Serous, Low Grade and Low Malignant Potential)	rs150293538	T	C	0.02	-0.783	0.143	4.362e-08	log odds							1229	MR Base
Ovarian Cancer (Serous, Low Grade and Low Malignant Potential)	rs1562315	A	T	0.69	-0.168	0.03024	2.614e-08	log odds							1229	MR Base
Ovarian Cancer (Serous, Low Grade and Low Malignant Potential)	rs34466582	T	C	0.21	0.188	0.03354	1.941e-08	log odds							1229	MR Base
Ovarian Cancer (Serous, Low Grade and Low Malignant Potential)	rs7705526	A	C	0.33	0.28	0.03003	9.879e-21	log odds							1229	MR Base
Ovarian Cancer (Serous, Low Grade and Low Malignant Potential)	rs7902587	T	C	0.1	0.257	0.04589	2.139e-08	log odds							1229	MR Base
Ovarian Cancer (Serous, Low Grade and Low Malignant Potential)	rs8098244	G	A	0.72	-0.174	0.03147	3.105e-08	log odds							1229	MR Base
Ovarian Cancer (Serous, Low Grade and Low Malignant Potential)	rs9870207	G	A	0.31	-0.176	0.03254	5.926e-08	log odds							1229	MR Base
Ovarian Cancer (Serous, Low Malignant Potential)	rs13113999	G	T	0.48	-0.203	0.03728	5.172e-08	log odds							1230	MR Base
Ovarian Cancer (Serous, Low Malignant Potential)	rs1400482	A	G	0.13	-0.393	0.05799	1.241e-11	log odds							1230	MR Base
Ovarian Cancer (Serous, Low Malignant Potential)	rs7705526	A	C	0.33	0.324	0.03619	3.216e-19	log odds							1230	MR Base
Prostate Cancer	rs10007915	G	C	0.41	-0.12	0.0081	8.135e-50	log odds							1174	MR Base
Prostate Cancer	rs1004030	C	T	0.42	-0.046	0.0082	1.759e-08	log odds							1174	MR Base
Prostate Cancer	rs1004934	C	G	0.39	0.057	0.0081	1.644e-12	log odds							1174	MR Base
Prostate Cancer	rs10090154	C	T	0.9	-0.354	0.0121	1.42e-188	log odds							1174	MR Base
Prostate Cancer	rs10122495	A	T	0.7	-0.05	0.0088	1.247e-08	log odds							1174	MR Base
Prostate Cancer	rs10175792	G	A	0.47	-0.08	0.0079	4.211e-24	log odds							1174	MR Base
Prostate Cancer	rs10460109	C	T	0.59	-0.044	0.008	3.538e-08	log odds							1174	MR Base
Prostate Cancer	rs1048169	C	T	0.38	0.061	0.0081	5.54e-14	log odds							1174	MR Base
Prostate Cancer	rs1058319	T	C	0.14	-0.126	0.0124	2.717e-24	log odds							1174	MR Base
Prostate Cancer	rs10774740	T	G	0.38	-0.074	0.0082	1.616e-19	log odds							1174	MR Base
Prostate Cancer	rs10777196	T	G	0.7	0.06	0.0089	1.828e-11	log odds							1174	MR Base
Prostate Cancer	rs10793821	T	C	0.58	0.053	0.008	4.473e-11	log odds							1174	MR Base
Prostate Cancer	rs10807802	A	T	0.49	-0.047	0.0086	4.057e-08	log odds							1174	MR Base
Prostate Cancer	rs10840603	G	A	0.8	-0.17	0.0098	8.55e-68	log odds							1174	MR Base
Prostate Cancer	rs10845938	G	A	0.55	0.057	0.008	8.678e-13	log odds							1174	MR Base
Prostate Cancer	rs11083450	C	T	0.51	-0.096	0.0079	6.543e-34	log odds							1174	MR Base
Prostate Cancer	rs11135766	T	C	0.57	-0.129	0.008	1.391e-58	log odds							1174	MR Base
Prostate Cancer	rs11263763	A	G	0.53	0.203	0.008	1.83e-142	log odds							1174	MR Base
Prostate Cancer	rs112871118	CGT	C	0.27	0.061	0.0095	1.783e-10	log odds							1174	MR Base
Prostate Cancer	rs113822101	GC	G	0.53	-0.067	0.0079	2.002e-17	log odds							1174	MR Base
Prostate Cancer	rs1147105	A	G	0.36	-0.057	0.0084	1.605e-11	log odds							1174	MR Base
Prostate Cancer	rs11511618	A	G	0.18	-0.059	0.0104	1.253e-08	log odds							1174	MR Base
Prostate Cancer	rs11568818	C	T	0.45	-0.074	0.0082	1.446e-19	log odds							1174	MR Base
Prostate Cancer	rs11606284	C	T	0.18	-0.065	0.0106	6.441e-10	log odds							1174	MR Base
Prostate Cancer	rs11629412	C	G	0.58	0.057	0.0082	2.792e-12	log odds							1174	MR Base
Prostate Cancer	rs11666569	T	C	0.29	-0.052	0.009	9.848e-09	log odds							1174	MR Base
Prostate Cancer	rs11681263	A	C	0.25	-0.062	0.0092	1.593e-11	log odds							1174	MR Base
Prostate Cancer	rs1182	A	C	0.22	0.058	0.0095	9.608e-10	log odds							1174	MR Base
Prostate Cancer	rs11863709	T	C	0.04	-0.148	0.022	1.676e-11	log odds							1174	MR Base
Prostate Cancer	rs12139208	C	T	0.63	-0.046	0.0082	2.332e-08	log odds							1174	MR Base
Prostate Cancer	rs12496052	T	G	0.42	0.083	0.0081	1.222e-24	log odds							1174	MR Base
Prostate Cancer	rs12570611	C	G	0.32	-0.07	0.0085	1.976e-16	log odds							1174	MR Base
Prostate Cancer	rs12629813	T	C	0.44	-0.085	0.008	1.994e-26	log odds							1174	MR Base
Prostate Cancer	rs12665339	G	A	0.17	0.062	0.0106	6.557e-09	log odds							1174	MR Base
Prostate Cancer	rs12701838	G	A	0.27	-0.069	0.0094	1.966e-13	log odds							1174	MR Base
Prostate Cancer	rs12769019	G	A	0.27	0.06	0.0089	2.303e-11	log odds							1174	MR Base
Prostate Cancer	rs12795301	A	C	0.16	0.22	0.0105	1.461e-97	log odds							1174	MR Base
Prostate Cancer	rs12821205	C	T	0.55	-0.047	0.008	5.299e-09	log odds							1174	MR Base
Prostate Cancer	rs1283104	G	C	0.38	0.047	0.0082	9.942e-09	log odds							1174	MR Base
Prostate Cancer	rs12956892	T	G	0.3	0.05	0.0086	7.009e-09	log odds							1174	MR Base
Prostate Cancer	rs13131954	G	A	0.52	-0.06	0.0079	2.532e-14	log odds							1174	MR Base
Prostate Cancer	rs13174377	G	A	0.04	0.143	0.021	9.165e-12	log odds							1174	MR Base
Prostate Cancer	rs13332673	T	G	0.01	0.225	0.0394	1.195e-08	log odds							1174	MR Base
Prostate Cancer	rs13388646	T	C	0.06	0.099	0.016	5.215e-10	log odds							1174	MR Base
Prostate Cancer	rs141536087	GCGCA	G	0.15	0.08	0.0113	1.049e-12	log odds							1174	MR Base
Prostate Cancer	rs142449279	A	G	0.02	-0.176	0.0312	1.599e-08	log odds							1174	MR Base
Prostate Cancer	rs145172691	T	C	0.03	0.145	0.0239	1.27e-09	log odds							1174	MR Base
Prostate Cancer	rs146564277	A	G	0.03	-0.185	0.0262	1.652e-12	log odds							1174	MR Base
Prostate Cancer	rs1482680	A	G	0.67	-0.05	0.0085	3.767e-09	log odds							1174	MR Base
Prostate Cancer	rs1634741	C	T	0.29	-0.072	0.0092	5.981e-15	log odds							1174	MR Base
Prostate Cancer	rs17023964	C	G	0.49	-0.113	0.0079	1.727e-46	log odds							1174	MR Base
Prostate Cancer	rs17120257	C	T	0.13	0.156	0.0116	3.978e-41	log odds							1174	MR Base
Prostate Cancer	rs17156041	T	C	0.22	-0.126	0.0097	1.069e-38	log odds							1174	MR Base
Prostate Cancer	rs17464492	G	A	0.28	-0.143	0.0089	6.201e-58	log odds							1174	MR Base
Prostate Cancer	rs17749618	G	A	0.32	-0.061	0.0085	7.795e-13	log odds							1174	MR Base
Prostate Cancer	rs17819816	T	C	0.14	0.073	0.0114	1.353e-10	log odds							1174	MR Base
Prostate Cancer	rs1800057	G	C	0.02	0.15	0.026	7.963e-09	log odds							1174	MR Base
Prostate Cancer	rs1811698	C	T	0.89	0.099	0.0131	4.365e-14	log odds							1174	MR Base
Prostate Cancer	rs1881502	C	T	0.81	-0.058	0.0101	8.795e-09	log odds							1174	MR Base
Prostate Cancer	rs1935581	T	C	0.37	-0.048	0.0082	5.989e-09	log odds							1174	MR Base
Prostate Cancer	rs2007886	C	T	0.11	-0.098	0.0135	4.111e-13	log odds							1174	MR Base
Prostate Cancer	rs2136769	C	A	0.44	0.055	0.008	8.793e-12	log odds							1174	MR Base
Prostate Cancer	rs2137305	G	C	0.73	-0.054	0.008	1.141e-11	log odds	Yes	0.990579	rs6999833	T	G	0.5608	1174	MR Base
Prostate Cancer	rs2191139	C	T	0.75	0.087	0.0093	5.028e-21	log odds							1174	MR Base
Prostate Cancer	rs2238775	A	G	0.45	-0.045	0.0081	3.667e-08	log odds							1174	MR Base
Prostate Cancer	rs2242652	A	G	0.21	-0.16	0.0105	2.644e-52	log odds							1174	MR Base
Prostate Cancer	rs2740358	C	T	0.65	-0.08	0.0083	4.345e-22	log odds							1174	MR Base
Prostate Cancer	rs28485589	G	A	0.06	-0.244	0.0176	9.72e-44	log odds							1174	MR Base
Prostate Cancer	rs3110641	G	A	0.78	-0.069	0.0095	3.498e-13	log odds							1174	MR Base
Prostate Cancer	rs3131784	T	C	0.52	-0.054	0.008	1.244e-11	log odds							1174	MR Base
Prostate Cancer	rs34419824	T	A	0.19	0.072	0.0099	3.269e-13	log odds							1174	MR Base
Prostate Cancer	rs34925593	C	T	0.48	0.047	0.0084	2.896e-08	log odds							1174	MR Base
Prostate Cancer	rs35477237	G	A	0.52	-0.068	0.0083	2.089e-16	log odds							1174	MR Base
Prostate Cancer	rs375314312	T	G	0.53	-0.047	0.0085	3.673e-08	log odds							1174	MR Base
Prostate Cancer	rs4245739	A	C	0.74	0.092	0.0091	3.186e-24	log odds							1174	MR Base
Prostate Cancer	rs4713266	T	C	0.48	-0.051	0.0079	7.701e-11	log odds							1174	MR Base
Prostate Cancer	rs4727386	A	G	0.46	0.105	0.008	1.036e-39	log odds							1174	MR Base
Prostate Cancer	rs4924487	C	G	0.84	0.062	0.0109	1.154e-08	log odds							1174	MR Base
Prostate Cancer	rs4992382	A	T	0.14	0.07	0.0111	2.399e-10	log odds							1174	MR Base
Prostate Cancer	rs58235267	G	C	0.47	0.117	0.0079	4.904e-50	log odds							1174	MR Base
Prostate Cancer	rs59015435	A	G	0.07	0.091	0.0152	1.747e-09	log odds							1174	MR Base
Prostate Cancer	rs60079197	T	A	0.19	0.07	0.0102	7.235e-12	log odds							1174	MR Base
Prostate Cancer	rs61307529	A	T	0.48	0.135	0.0081	5.225e-62	log odds							1174	MR Base
Prostate Cancer	rs61735792	A	G	0.02	0.23	0.0332	4.277e-12	log odds							1174	MR Base
Prostate Cancer	rs62003551	G	A	0.14	-0.101	0.0117	8.716e-18	log odds							1174	MR Base
Prostate Cancer	rs6470486	C	T	0.79	-0.069	0.0097	1.314e-12	log odds							1174	MR Base
Prostate Cancer	rs6501436	A	G	0.52	-0.162	0.0079	5.345e-93	log odds							1174	MR Base
Prostate Cancer	rs6557265	C	T	0.42	-0.077	0.008	6.271e-22	log odds							1174	MR Base
Prostate Cancer	rs6946302	C	A	0.7	-0.068	0.0086	3.178e-15	log odds							1174	MR Base
Prostate Cancer	rs6982324	C	G	0.03	0.447	0.0204	2.01e-106	log odds							1174	MR Base
Prostate Cancer	rs6983267	T	G	0.49	-0.2	0.0079	5.82e-142	log odds							1174	MR Base
Prostate Cancer	rs7094871	G	C	0.54	0.043	0.008	5.403e-08	log odds							1174	MR Base
Prostate Cancer	rs71279357	T	A	0.27	-0.089	0.0093	7.829e-22	log odds							1174	MR Base
Prostate Cancer	rs73307943	A	G	0.1	0.073	0.013	1.716e-08	log odds							1174	MR Base
Prostate Cancer	rs7522437	A	G	0.46	-0.046	0.008	1.113e-08	log odds							1174	MR Base
Prostate Cancer	rs75358080	G	A	0.04	-0.145	0.0216	1.79e-11	log odds							1174	MR Base
Prostate Cancer	rs75550450	T	A	0.1	-0.089	0.0135	5.544e-11	log odds							1174	MR Base
Prostate Cancer	rs7572765	C	G	0.73	-0.081	0.0088	4.71e-20	log odds							1174	MR Base
Prostate Cancer	rs7580494	T	C	0.39	0.055	0.0081	1.028e-11	log odds							1174	MR Base
Prostate Cancer	rs767127	G	A	0.5	0.051	0.0079	9.111e-11	log odds							1174	MR Base
Prostate Cancer	rs76765083	G	T	0.08	-0.303	0.0159	6.531e-81	log odds							1174	MR Base
Prostate Cancer	rs7679542	G	A	0.35	-0.086	0.0083	5.415e-25	log odds							1174	MR Base
Prostate Cancer	rs76832527	A	G	0.17	0.098	0.0105	9.377e-21	log odds							1174	MR Base
Prostate Cancer	rs77334358	T	C	0.02	-0.28	0.0358	4.894e-15	log odds							1174	MR Base
Prostate Cancer	rs78416326	C	G	0.21	-0.176	0.0102	6.175e-67	log odds							1174	MR Base
Prostate Cancer	rs7911198	A	G	0.56	-0.175	0.0079	1e-108	log odds							1174	MR Base
Prostate Cancer	rs7996468	T	C	0.78	-0.068	0.0099	4.542e-12	log odds							1174	MR Base
Prostate Cancer	rs80326387	A	G	0.26	0.057	0.0091	4.642e-10	log odds							1174	MR Base
Prostate Cancer	rs8052913	T	C	0.62	-0.046	0.0081	1.565e-08	log odds							1174	MR Base
Prostate Cancer	rs8093601	C	G	0.44	0.045	0.0081	2.578e-08	log odds							1174	MR Base
Prostate Cancer	rs817833	T	G	0.89	-0.073	0.0131	2.201e-08	log odds							1174	MR Base
Prostate Cancer	rs823121	A	G	0.43	-0.047	0.008	3.635e-09	log odds							1174	MR Base
Prostate Cancer	rs878987	G	A	0.15	0.064	0.0117	4.72e-08	log odds							1174	MR Base
Prostate Cancer	rs911846	A	G	0.19	-0.062	0.0104	2.093e-09	log odds							1174	MR Base
Prostate Cancer	rs9306894	G	A	0.36	0.078	0.0082	2.652e-21	log odds							1174	MR Base
Prostate Cancer	rs9369290	T	C	0.28	0.082	0.0088	1.466e-20	log odds							1174	MR Base
Prostate Cancer	rs9443189	G	A	0.14	-0.064	0.0116	4.396e-08	log odds							1174	MR Base
Prostate Cancer	rs9625483	A	G	0.03	0.134	0.024	2.475e-08	log odds							1174	MR Base
Prostate Cancer	rs9812088	A	G	0.3	-0.052	0.0088	2.608e-09	log odds							1174	MR Base
Prostate Cancer	rs9846396	T	C	0.44	0.046	0.008	1.113e-08	log odds							1174	MR Base
Prostate Cancer	rs9898040	G	T	0.05	0.15	0.0182	1.348e-16	log odds							1174	MR Base
Prostate Cancer	rs9907478	T	C	0.08	0.106	0.0147	4.55e-13	log odds							1174	MR Base
Prostate Cancer	rs9978557	T	C	0.1	-0.101	0.0143	1.714e-12	log odds							1174	MR Base
Thyroid Cancer	rs11693806	G	C	0.68	-0.358										GCST004144	EBI GWAS Database
Thyroid Cancer	rs12129938	G	A	0.2	-0.278										GCST004144	EBI GWAS Database
Thyroid Cancer	rs1588635	C	A	0.6	-0.525										GCST004144	EBI GWAS Database
Thyroid Cancer	rs2289261	C	G	0.68	0.207										GCST004144	EBI GWAS Database
Thyroid Cancer	rs2466076	T	G	0.52	-0.278										GCST004144	EBI GWAS Database
Thyroid Cancer	rs368187	C	G	0.42	-0.329										GCST004144	EBI GWAS Database
Thyroid Cancer	rs73227498	T	A	0.13	-0.315										GCST004144	EBI GWAS Database
Thyroid Cancer	rs7902587	T	C	0.11	0.344										GCST004144	EBI GWAS Database

### Sheet: S2 - QALY Codes
S2 table: Medical condition HES and primary care codes
Legend: All ICD 9, ICD 10, Read 2 and Read 3 codes used to code the 240 included medical conditions in UK Biobank HES and primary care data. HES = hospital episode statistics, ICD = international classification of disease.
ICD 9 code	Description of ICD 9 code	ICD 10 code	Read 2 code	Read 3 code
042	Human immunodeficiency virus (hiv) disease	B20	A788,A789,AyuC,Eu024,L179,R109,43C3	A788,A789,AyuC,Eu024,R109,43C3,X003P
135	Sarcoidosis	D86	AD5	AD5
149	Malignant neoplasm of other and ill-defined sites within the lip oral cavity and pharynx	C14	B0z	B0z
151	Malignant neoplasm of stomach	C16	B11	B11
153	Malignant neoplasm of colon	C18	B13	B13
155	Malignant neoplasm of liver and intrahepatic bile ducts	C22	B15	B15
162	Malignant neoplasm of trachea bronchus and lung	C33,C34	B22	B22
172	Malignant melanoma of skin	C43	B32	B32
173	Other malignant neoplasm of skin	C44	B33	B33
174	Malignant neoplasm of female breast	C50	B34	B34
179	Malignant neoplasm of uterus-part unspecified	C55	B40	B40
180	Malignant neoplasm of cervix uteri	C53	B41	B41
185	Malignant neoplasm of prostate	C61	B46	B46
188	Malignant neoplasm of bladder	C67	B49	B49
189	Malignant neoplasm of kidney and other and unspecified urinary organs	C64,C65,C66,C68	B4A	B4A
191	Malignant neoplasm of brain	C71	B51	B51
195	Malignant neoplasm of other and ill-defined sites	C76	B55	B55
199	Malignant neoplasm without specification of site	C80	B59	B59
201	Hodgkin's disease	C81	B61	B61
202	Other malignant neoplasms of lymphoid and histiocytic tissue	C82,C83,C84,C85,C96	B62	B62
208	Leukemia of unspecified cell type	C95	B68	B68
211	Benign neoplasm of other parts of digestive system	D12,D13,D20	B71	B71
215	Other benign neoplasm of connective and other soft tissue	D21	B75	B75
216	Benign neoplasm of skin	D22,D23	B76	B76
217	Benign neoplasm of breast	D24	B77	B77
218	Uterine leiomyoma	D25	B78	B78
229	Benign neoplasm of other and unspecified sites	D36	B7z	B7z
238	Neoplasm of uncertain behavior of other and unspecified sites and tissues	D45,D46,D47,D48	B93	B93
239	Neoplasms Of Unspecified Nature	D49	BA0	BA0
240	Simple and unspecified goiter	E01,E04	C00	C00
242	Thyrotoxicosis with or without goiter	E05	C02	C02
244	Acquired hypothyroidism	E02,E03	C04	C04
245	Thyroiditis	E06	C05	C05
246	Other disorders of thyroid	E07	C06	C06
250	Diabetes mellitus	E10,E11,E12,E13,E14	C10	C10
251	Other disorders of pancreatic internal secretion	E16	C11	C11
252	Disorders of parathyroid gland	E20,E21	C12	C12
253	Disorders of the pituitary gland and its hypothalamic control	E22,E23	C13	C13
255	Disorders of adrenal glands	E24,E25,E26,E27	C15	C15
256	Ovarian dysfunction	E28	C16	C16
259	Other endocrine disorders	E30,E34,E35	C1z	C1z
271	Disorders of carbohydrate transport and metabolism	E73,E74,E77	C31	C31
272	Disorders of lipoid metabolism	E71,E75,E78	C32	C32
274	Gout	M10, M1A	C34	C34,X40PQ
275	Disorders of mineral metabolism	E83	C35	C35
277	Other and unspecified disorders of metabolism	E76,E79,E80,E84,E85,E88	C37	C37
278	Overweight, obesity and other hyperalimentation	E65,E66,E67,E68	C38	C38
279	Disorders involving the immune mechanism	D80,D81,D82,D83,D84,D89	C39	C39
280	Iron deficiency anemias	D50	D00	D00
282	Hereditary hemolytic anemias	D55,D56,D57,D58	D10	D10
285	Other and unspecified anemias	D62,D63,D64	D21	D21
286	Coagulation defects	D65,D66,D67,D68	D30	D30
287	Purpura and other hemorrhagic conditions	D69	D31	D31
288	Diseases of white blood cells	D70,D71,D72	D40	D40
289	Other diseases of blood and blood-forming organs	D73,D74,D75,D77,D89,I88	D41	D41
294	Persistent mental disorders due to conditions classified elsewhere	F02,F04,F06,F09	E04	E04
295	Schizophrenic disorders	F20,F21,F23,F25	E10	E10
296	Episodic mood disorders	F30,F31,F32,F33,F34,F38,F39	E11	E11
297	Delusional disorders	F22,F24	E12	E12
298	Other nonorganic psychoses	F23,F28,F29	E13	E13
300	Anxiety, dissociative and somatoform disorders	F40,F41,F42,F44,F45,F48,F68	E20	E20
301	Personality disorders	F60,F61,F62,F68,F69	E21	E21
302	Sexual and gender identity disorders	F52,F64,F65,F66	E22	E22
303	Alcohol dependence syndrome	F10	E23	E23
304	Drug dependence	F11,F12,F13,F14,F15,F16,F17,F18,F19	E24	E24
305	Nondependent abuse of drugs	F10,F11,F12,F13,F14,F15,F16,F17,F18,F19,F55	E25	E25,Xa1bX
306	Physiological malfunction arising from mental factors	F45.8	E26	E26
307	Special symptoms or syndromes not elsewhere classified	F50,F51,F95,F98	E27	E27
309	Adjustment reaction	F43.1,F43.2,F43.8,F43.9,F93.0,F94.8	E29	E29
310	Specific nonpsychotic mental disorders due to brain damage	F07	E2A	E2A
311	Depressive disorder not elsewhere classified	F32.9	E2B	E2B
312	Disturbance of conduct not elsewhere classified	F63,F91,F92	E2C	E2C
314	Hyperkinetic syndrome of childhood	F90	E2E	E2E
315	Specific delays in development	F80,F81,F82,F83,F88,F89	E2F	E2F
319	Unspecified mental retardation	F78,F79	E31	E31
331	Other cerebral degenerations	G30,G31,G91,G93,G94	F11	F11
332	Parkinson's disease	G20,G21,G22	F12	F12
333	Other extrapyramidal disease and abnormal movement disorders	G10,G23,G24,G25,G26	F13	F13
336	Other diseases of spinal cord	G32.0,G95	F16	F16
337	Disorders of the autonomic nervous system	G90	F17	F17
340	Multiple sclerosis	G35	F20	F20
343	Infantile cerebral palsy	G80	F23	F23
344	Other paralytic syndromes	G82,G83	F24	F24
345	Epilepsy	G40,G41	F25	F25
346	Migraine	G43	F26	F26
347	Cataplexy and narcolepsy	G47.4	F27	F27
348	Other conditions of brain	G93,G94	F28	F28
349	Other and unspecified disorders of the nervous system	G96,G97,G98,G99	F29	F29
351	Facial nerve disorders	G51	F31	F31
353	Nerve root and plexus disorders	G54,G55	F33	F33
354	Mononeuritis of upper limb and mononeuritis multiplex	G56,G58.7	F34	F34
355	Mononeuritis of lower limb and unspecified site	G57,G58.0,G58.8,G58.9,G59	F35	F35
356	Hereditary and idiopathic peripheral neuropathy	G60	F36	F36
359	Muscular dystrophies and other myopathies	G71,G72,G73	F39	F39
360	Disorders of the globe	H44,H45	F40	F40
361	Retinal detachments and defects	H33	F41	F41
362	Other retinal disorders	H34,H35,H36	F42	F42
365	Glaucoma	H40,H42	F45	F45
366	Cataract	H25,H26,H28	F46	F46
367	Disorders of refraction and accommodation	H52	F47	F47
368	Visual disturbances	H53	F48	F48
369	Blindness and low vision	H54	F49	F49
370	Keratitis	H16	F4A	F4A
372	Disorders of conjunctiva	H10,H11,H13	F4C	F4C
374	Other disorders of eyelids	H02	F4E	F4E
375	Disorders of lacrimal system	H04,H06.0	F4F	F4F
377	Disorders of optic nerve and visual pathways	H46,H47,H48	F4H	F4H
379	Other disorders of eye	H15,H19,H27,H43,H55,H57,H58	F4K	F4K
384	Other disorders of tympanic membrane	H72,H73	F54	F54
389	Hearing loss	H90,H91	F59	F59
401	Essential hypertension	I10	G20	G20
410	Acute myocardial infarction	I21,I22	G30	G30
411	Other acute and subacute forms of ischemic heart disease	I24	G31	G31
412	Old myocardial infarction	I25.2	G32	G32
413	Angina pectoris	I20	G33	G33
414	Other forms of chronic ischemic heart disease	I25.1,I25.3,I25.4,I25.7,I25.8,I25.9	G34	G34
416	Chronic pulmonary heart disease	I27	G41	G41
424	Other diseases of endocardium	I34,I35,I36,I37,I38,I39	G54	G54
425	Cardiomyopathy	I42,I43	G55	G55
426	Conduction disorders	I44,I45	G56	G56
427	Cardiac dysrhythmias	I46,I47,I48,I49	G57	G57
428	Heart failure	I50	G58	G58
429	Ill-defined descriptions and complications of heart disease	I51,I52,I97.0,I97.1	G5y	G5y
433	Occlusion and stenosis of precerebral arteries	I63,I65	G63	G63
435	Transient cerebral ischemia	G45.0,G45.1,G45.2,G45.3,G45.8,G45.9,G46	G65	G65
436	Acute but ill-defined cerebrovascular disease	NONE	G66	G66
437	Other and ill-defined cerebrovascular disease	G45.4,I67,I68	G67	G67
438	Late effects of cerebrovascular disease	I69	G68	G68
440	Atherosclerosis	I70	G70	G70
441	Aortic aneurysm and dissection	I71,I79.0	G71	G71
442	Other aneurysm	I72	G72	G72
443	Other peripheral vascular disease	I73,I77.7	G73	G73
444	Arterial embolism and thrombosis	I74	G74	G74
446	Polyarteritis nodosa and allied conditions	M30,M31	G75	G75
447	Other disorders of arteries and arterioles	I77	G76	G76
451	Phlebitis and thrombophlebitis	I80	G80	G80
453	Other venous embolism and thrombosis	I82	G82	G82
454	Varicose veins of lower extremities	I83	G83	G83
455	Hemorrhoids	I84	G84	G84
457	Noninfectious disorders of lymphatic channels	I89,I97.2	G86	G86
459	Other disorders of circulatory system	I87,I98,I99,R58	G8y	G8y
473	Chronic sinusitis	J32	H13	H13
474	Chronic disease of tonsils and adenoids	J35	H14	H14
477	Allergic rhinitis	J30	H17	H17
491	Chronic bronchitis	J41,J42	H31	H31
492	Emphysema	J43	H32	H32
493	Asthma	J45,J46	H33	H33
496	Chronic airway obstruction not elsewhere classified	J44	H3y,H3z	H3y,H3z
500	Coal workers' pneumoconiosis	J60	H40	H40
518	Other diseases of lung	J80,J81,J82,J96,J98.0,J98.1,J98.2,J98.3,J98.4	H58	H58
519	Other diseases of respiratory system	J95,J98.5,J98.6,J98.8,J98.9	H5y	H5y
521	Diseases of hard tissues of teeth	K02,K03	J01	J01
524	Dentofacial anomalies including malocclusion	K07	J04	J04
525	Other diseases and conditions of the teeth and supporting structures	K08	J05	J05
530	Diseases of esophagus	K20,K21,K22,K23	J10	J10
531	Gastric ulcer	K25	J11	J11
535	Gastritis and duodenitis	K29	J15	J15
536	Disorders of function of stomach	K30,K31.0,K31.83,K31.84,K94.2	J16	J16
537	Other disorders of stomach and duodenum	K31.1,K31.2,K31.3,K31.4,K31.5,K31.6,K31.7,K31.81,K31.82,K31.89,K31.9	J17	J17
550	Inguinal hernia	K40	J30	J30
553	Other hernia of abdominal cavity without mention of obstruction or gangrene	K41.2,K41.9,K42.9,K43.2,K43.5,K43.9,K44.9,K45.8,K46.9
555	Regional enteritis	K50	J40	J40
556	Ulcerative enterocolitis	K51	J41	J41
558	Other and unspecified noninfectious gastroenteritis and colitis	K52	J43	J43
562	Diverticula of intestine	K57	J51	J51
564	Functional digestive disorders not elsewhere classified	K58,K59,K91.0,K91.1	J52	J52
569	Other disorders of intestine	K62,K63,K93,K94.0,K94.1,K94.3	J57	J57
571	Chronic liver disease and cirrhosis	K70,K71,K73,K74,K76.0	J61	J61
573	Other disorders of liver	K76.1,K76.3,K76.9,K77	J63	J63
574	Cholelithiasis	K80	J64	J64
575	Other disorders of gallbladder	K81,K82	J65	J65
576	Other disorders of biliary tract	K83,K91.5	J66	J66
577	Diseases of pancreas	K85,K86	J67	J67
579	Intestinal malabsorption	K90,K91.2	J69	J69
583	Nephritis and nephropathy not specified as acute or chronic	N05	K03	K03
586	Renal failure unspecified	N19	K06	K06
592	Calculus of kidney and ureter	N20	K12	K12
593	Other disorders of kidney and ureter	N11,N13.4,N13.5,N13.7,N13.8,N13.9,N28,N29,R80.2	K13	K13
596	Other disorders of bladder	N31,N32	K16	K16
599	Other disorders of urethra and urinary tract	N02,N36,N39,R31	K19	K19
600	Hyperplasia of prostate	N40	K20	K20
602	Other disorders of prostate	N42	K22	K22
607	Disorders of penis	N48	K27	K27
610	Benign mammary dysplasias	N60	K30	K30
611	Other disorders of breast	N61,N62,N63,N64	K31	K31
617	Endometriosis	N80	K50	K50
618	Genital prolapse	N81,N99.3	K51	K51
620	Noninflammatory disorders of ovary fallopian tube and broad ligament	N83	K53	K53
621	Disorders of uterus not elsewhere classified	N84.0,N85	K54	K54
622	Noninflammatory disorders of cervix	N84.1,N86,N87,N88	K55	K55
623	Noninflammatory disorders of vagina	N84.2,N89	K56	K56
626	Disorders of menstruation and other abnormal bleeding from female genital tract	N91,N92.0,N92.1,N92.2,N92.3,N92.5,N92.6,N93	K59	K59
627	Menopausal and postmenopausal disorders	N92.4,N95	K5A	K5A
628	Female infertility	N97	K5B	K5B
696	Psoriasis and similar disorders	L30.5,L40,L41,L42,L44.0	M16	M16
698	Pruritus and related conditions	L28,L29,L98.1	M18	M18
700	Corns and callosities	L84	M20	M20
701	Other hypertrophic and atrophic conditions of skin	L11.0,L83,L85,L86,L90,L91,L92,L94.0	M21	M21
703	Diseases of nail	L60,L62	M23	M23
704	Diseases of hair and hair follicles	L63,L64,L65,L66,L67,L68,L73	M24	M24
707	Chronic ulcer of skin	L89,L97,L98.4	M27	M27
710	Diffuse diseases of connective tissue	M32,M33,M34,M35,M36	N00	N00
714	Rheumatoid arthritis and other inflammatory polyarthropathies	M05,M06,M08,M12.0	N04	N04
715	Osteoarthrosis and allied disorders	M15,M16,M17,M18,M19	N05	N05
716	Other and unspecified arthropathies	M12.1,M12.2,M12.3,M12.4,M12.5,M12.8,M12.9,M13	N06	N06
717	Internal derangement of knee	M22,M23	N07	N07
718	Other derangement of joint	M24	N08	N08
719	Other and unspecified disorders of joint	M25	N09	N09
720	Ankylosing spondylitis and other inflammatory spondylopathies	M45,M46.0,M46.1,M46.8,M46.9	N10	N10
721	Spondylosis and allied disorders	M47,M48.1,M48.2,M48.3,M48.8	N11	N11
722	Intervertebral disc disorders	M50,M51,M96.1	N12	N12
723	Other disorders of cervical region	M43.6,M53.0,M53.1,M53.82,M53.83,M54.02,M54.12,M54.13,M54.2	N13	N13
724	Other and unspecified disorders of back	M48.0,M53.9,M54.1,M54.3,M54.5,M54.6,M54.8,M54.9	N14	N14
725	Polymyalgia rheumatica	M35.3	N20	N20
726	Peripheral enthesopathies and allied syndromes	M70,M75,M76,M77	N21	N21
730	Osteomyelitis periostitis and other infections involving bone	M46.2,M86,M89.6	N30	N30
731	Osteitis deformans and osteopathies associated with other disorders classified elsewhere	M88,M89.4,M90.6,M90.8	N31	N31
733	Other disorders of bone and cartilage	M80,M81,M84,M85,M87,M89.0,M89.1,M89.9,M94.0,M94.2	N33	N33
735	Acquired deformities of toe	M20.1,M20.2,M20.3,M20.4,M20.5,M20.6	N35	N35
737	Curvature of spine	M40,M41,M96.2,M96.3,M96.4,M96.5	N37	N37
741	Spina bifida	Q05,Q07.01,Q07.03	P1	P1
746	Other congenital anomalies of heart	Q22,Q23,Q24	P6	P6
747	Other congenital anomalies of circulatory system	Q25,Q26,Q27,Q28	P7	P7
753	Congenital anomalies of urinary system	Q60,Q61,Q62,Q63,Q64	PD	PD
754	Certain congenital musculoskeletal deformities	Q65,Q66,Q67,Q68	PE	PE
756	Other congenital musculoskeletal anomalies	Q75,Q76,Q77,Q78,Q79	PG	PG
758	Chromosomal anomalies	Q90,Q91,Q92,Q93,Q95,Q96,Q97,Q98,Q99.0,Q99.1,Q99.8,Q99.9	PJ	PJ
759	Other and unspecified congenital anomalies	Q85.1,Q85.8,Q87,Q89,Q99.2	PK	PK
797	Senility without psychosis	R41.81	R20	R20
854	Intracranial injury of other and unspecified nature	S06.8,S06.9	S64	S64
908	Late effects of other and unspecified injuries	S**.***S,T90,T91,T92,T93,T98	SC3	SC3
928	Crushing injury of lower limb	S77,S87,S97,T04.3	SF3	SF3
952	Spinal cord injury without evidence of spinal bone injury	S14.1,S24.1,S34.1,S34.3	SJ2	SJ2
V08	Asymptomatic human immunodeficiency virus (hiv) infection status	Z21	ZV01A	ZV01A
V10	Personal history of malignant neoplasm	Z85	ZV10	ZV10
V15	Other personal history presenting hazards to health	Z72.0,Z91	ZV15	ZV15
V40	Mental and behavioral problems	Z86.5	ZV40	ZV40
V42	Organ or tissue replaced by transplant	Z94	ZV42	ZV42
V43	Organ or tissue replaced by other means	Z95,Z96,Z97	ZV43	ZV43
V56	Encounter for dialysis and dialysis catheter care	Z49	ZV56	ZV56

### Sheet: S3 - Summary MR
S3 Table: Summary MR analysis results
Legend: Results from the summary Mendelian randomization analyses. IVW = inverse variance weighted, MR = Mendelian randomization, P = P value, QALY = quality-adjusted life year, SE = standard error, SNP = single nucleotide polymorphism. Results for QALYs are expressed as percentage points, e.g. 0.65% is equivalent to 0.0065 QALYs. Results for healthcare costs are express in 2019 UK pounds.
Exposure	Outcome	P for SNP heterogeneity	IVW			Egger Slope			Egger Constant			Median			Mode
			Effect	SE	P	Effect	SE	P	Effect	SE	P	Effect	SE	P	Effect	SE	P
Bladder Cancer	QALYs per year	0.00555258	0.000179	0.0021558	0.933815	0.0057688	0.0095977	0.547805	-0.0008394	0.0014016	0.549244	-0.000518	0.0020054	0.79619	-0.0035524	0.0035257	0.313665
Bladder Cancer	QALYs per year (HES only)	8.712e-06	0.0003137	0.0016977	0.8534	0.0053676	0.0074602	0.471833	-0.0007623	0.0010939	0.485892	1.37e-06	0.0012883	0.999152	-0.0011264	0.0028937	0.697093
Bladder Cancer	Total healthcare costs per year	0.0301629	2.98095	12.5094	0.811651	-2.45646	56.4899	0.965315	0.821048	8.29163	0.921121	5.36704	12.1488	0.658651	27.9374	24.9482	0.262792
Bladder Cancer	Primary healthcare costs per year	0.671178	1.56638	4.06211	0.699789	-0.531685	17.2103	0.975355	0.318127	2.53584	0.900166	2.04245	5.30645	0.700312	6.19129	8.68869	0.476113
Bladder Cancer	Secondary healthcare costs per year	0.0486054	1.37905	9.66161	0.8865	-1.88031	43.7105	0.965688	0.491591	6.40901	0.93886	-2.77635	10.0787	0.782958	-21.4851	19.7983	0.277834
Bladder Cancer	QALY-costs per year (£10k per QALY)	0.0016344	0.402075	32.1547	0.990023	-58.5978	144.12	0.684309	8.88327	21.0966	0.673699	21.2331	27.7625	0.444384	67.563	58.0752	0.244679
Bladder Cancer	QALY-costs per year (£20k per QALY)	0.00202849	-1.6017	53.2984	0.976026	-115.867	238.358	0.626894	17.1838	34.8534	0.621991	21.6291	48.2791	0.654152	105.561	95.5639	0.26933
Bladder Cancer	QALY-costs per year (£30k per QALY)	0.00253682	-3.46668	74.679	0.962975	-173.408	333.597	0.603194	25.5446	48.7586	0.600349	22.0252	69.0224	0.749649	139.59	129.42	0.280775
Breast Cancer	QALYs per year	0.998826	-0.0030726	0.0010873	0.0047135	-0.0028669	0.0022124	0.195044	-1.7e-05	0.0001592	0.914946	-0.0029535	0.0016889	0.0803281	-0.0038267	0.0036712	0.297243
Breast Cancer	QALYs per year (HES only)	0.00705956	-0.0031389	0.0007199	1.3e-05	-0.0029771	0.0014745	0.0434824	-1.33e-05	0.0001059	0.899852	-0.0013724	0.0009921	0.166572	0.0001037	0.0022984	0.964022
Breast Cancer	Total healthcare costs per year	0.415339	43.9967	7.08599	5.33e-10	63.2457	14.3898	1.11e-05	-1.58677	1.03402	0.124893	36.6811	11.6911	0.0017038	44.0583	25.6343	0.0856641
Breast Cancer	Primary healthcare costs per year	1	3.47875	3.41023	0.307684	5.53018	6.9545	0.4265	-0.169394	0.500476	0.735012	2.29061	4.92373	0.641775	-0.973833	10.5773	0.926644
Breast Cancer	Secondary healthcare costs per year	0.276636	40.514	5.72179	1.43e-12	57.5408	11.6011	7.05e-07	-1.40308	0.833364	0.0922526	30.5493	9.32708	0.0010554	21.5709	20.3604	0.289392
Breast Cancer	QALY-costs per year (£10k per QALY)	0.720959	74.7224	15.1073	7.57e-07	91.6763	30.7816	0.0028987	-1.39922	2.21342	0.527288	64.9304	23.9567	0.0067219	70.0797	50.3072	0.163609
Breast Cancer	QALY-costs per year (£20k per QALY)	0.932901	105.505	25.3719	3.21e-05	120.376	51.6645	0.0198087	-1.228	3.71646	0.741082	100.672	40.8591	0.0137441	89.1784	87.9875	0.310805
Breast Cancer	QALY-costs per year (£30k per QALY)	0.973612	136.259	35.9955	0.0001534	149.069	73.2796	0.0419268	-1.05807	5.27218	0.840942	128.503	56.8522	0.0238027	129.982	124.926	0.298119
Breast Cancer (ER+)	QALYs per year	0.94402	-0.0024865	0.0010294	0.0157118	-0.0039079	0.002036	0.0549321	0.0001434	0.0001772	0.418416	-0.0028231	0.001633	0.0838548	-0.0050386	0.0035401	0.154645
Breast Cancer (ER+)	QALYs per year (HES only)	0.00284999	-0.0025108	0.0007085	0.0003944	-0.0037392	0.0014037	0.007727	0.0001234	0.0001218	0.310767	-0.0008714	0.0009658	0.366919	-0.0001444	0.0021384	0.946146
Breast Cancer (ER+)	Total healthcare costs per year	0.21448	39.936	6.98679	1.09e-08	60.1909	13.7286	1.16e-05	-2.03564	1.19145	0.0875362	42.1377	10.7075	8.31e-05	37.3475	21.8405	0.087264
Breast Cancer (ER+)	Primary healthcare costs per year	1	2.95122	3.22654	0.360365	9.07725	6.39727	0.155921	-0.617457	0.556777	0.267437	1.84325	4.99774	0.712265	-0.60235	9.51384	0.949517
Breast Cancer (ER+)	Secondary healthcare costs per year	0.134734	37.2202	5.63118	3.85e-11	51.7193	11.0891	3.1e-06	-1.4572	0.962133	0.129887	30.3677	8.52942	0.0003704	29.0488	18.7063	0.120449
Breast Cancer (ER+)	QALY-costs per year (£10k per QALY)	0.333751	64.8052	14.6875	1.02e-05	98.9421	28.9688	0.0006367	-3.43751	2.51793	0.172186	67.4753	22.2974	0.0024769	87.6427	46.7019	0.0605673
Breast Cancer (ER+)	QALY-costs per year (£20k per QALY)	0.617295	89.7246	24.0234	0.0001878	138.019	47.5507	0.0037011	-4.86752	4.13592	0.23924	92.9035	38.5953	0.0160788	112.102	75.3752	0.136948
Breast Cancer (ER+)	QALY-costs per year (£30k per QALY)	0.745005	114.616	34.0812	0.000771	177.11	67.4424	0.008637	-6.30098	5.86774	0.282897	122.186	57.0046	0.0320778	158.55	112.926	0.160316
Breast Cancer (ER-)	QALYs per year	0.997932	0.00035	0.0015494	0.82127	-0.002344	0.004268	0.58287	0.0002945	0.0004348	0.498141	0.0010401	0.0020417	0.610452	0.00154	0.0037092	0.677999
Breast Cancer (ER-)	QALYs per year (HES only)	0.968438	-2.26e-05	0.0008872	0.979719	-0.0015072	0.002441	0.536945	0.0001623	0.0002486	0.513854	0.0005228	0.0012448	0.67446	0.0006725	0.0022085	0.760731
Breast Cancer (ER-)	Total healthcare costs per year	0.904095	7.75284	9.9084	0.43395	47.5711	27.2433	0.0807832	-4.35576	2.77607	0.11664	5.71154	14.7042	0.697698	5.57285	26.8841	0.835782
Breast Cancer (ER-)	Primary healthcare costs per year	0.999805	-4.6489	4.79158	0.331935	4.76999	13.1402	0.7166	-1.03349	1.34254	0.441417	-3.13278	6.76703	0.643402	-4.63722	10.8773	0.669873
Breast Cancer (ER-)	Secondary healthcare costs per year	0.811237	12.3936	7.83807	0.11383	41.9781	21.5652	0.051586	-3.23361	2.19589	0.140865	8.87534	11.4533	0.438389	-3.97759	23.4796	0.865477
Breast Cancer (ER-)	QALY-costs per year (£10k per QALY)	0.975137	4.28386	21.4441	0.841661	71.7083	59.0184	0.22436	-7.37472	6.0141	0.220109	-13.0816	30.3228	0.666169	-4.22616	52.4238	0.935748
Breast Cancer (ER-)	QALY-costs per year (£20k per QALY)	0.990293	0.805009	36.0783	0.982198	95.2954	99.3359	0.337395	-10.333	10.1211	0.307284	-14.3348	49.4033	0.771695	-27.5192	87.2844	0.752548
Breast Cancer (ER-)	QALY-costs per year (£30k per QALY)	0.993798	-2.68608	51.2205	0.958177	118.781	141.05	0.399724	-13.2817	14.3703	0.355356	-27.8238	67.4794	0.680097	-48.737	125.811	0.698472
Colorectal Cancer	QALYs per year	0.226701	-0.0023254	0.0023057	0.31319	-0.0022629	0.012236	0.85328	-7.31e-06	0.0013985	0.995831	-0.0044252	0.0026201	0.0912293	-0.0070622	0.004029	0.0796304
Colorectal Cancer	QALYs per year (HES only)	0.00666399	-0.0022574	0.0020449	0.269615	-0.0044935	0.0109956	0.682783	0.0002606	0.0012556	0.835568	-0.0040746	0.0017323	0.0186668	-0.0058774	0.0028148	0.0367939
Colorectal Cancer	Total healthcare costs per year	0.145721	24.1396	16.5008	0.143484	127.938	77.9479	0.100729	-12.1116	8.91159	0.17412	27.1527	17.1039	0.112397	28.6111	24.7146	0.247003
Colorectal Cancer	Primary healthcare costs per year	0.254266	2.74695	7.03953	0.696375	25.7805	37.0123	0.486091	-2.69722	4.24757	0.525426	9.47396	7.9729	0.234727	10.6334	10.3065	0.302201
Colorectal Cancer	Secondary healthcare costs per year	0.347881	21.0093	11.252	0.06188	103.142	53.1558	0.0523349	-9.57263	6.06999	0.114786	28.8438	14.0028	0.0394126	36.6082	22.0672	0.0971272
Colorectal Cancer	QALY-costs per year (£10k per QALY)	0.103364	47.0527	36.6525	0.19923	152.475	190.333	0.423077	-12.3031	21.7515	0.571652	71.7882	36.7582	0.0508214	84.1048	53.7952	0.117952
Colorectal Cancer	QALY-costs per year (£20k per QALY)	0.135677	70.2493	58.9293	0.233225	174.485	310.21	0.573794	-12.1661	35.4517	0.731467	104.317	60.6175	0.0852683	168.048	91.0273	0.0648738
Colorectal Cancer	QALY-costs per year (£30k per QALY)	0.15656	93.4885	81.6378	0.252142	196.729	431.47	0.648425	-12.0507	49.3107	0.806934	148.569	84.4897	0.0786756	245.829	136.169	0.0710248
Lung Cancer	QALYs per year	0.139308	-0.0011133	0.0018386	0.544858	-0.0007043	0.0071155	0.921157	-0.0001094	0.0018163	0.951982	0.0006359	0.0023619	0.787766	0.0019311	0.002889	0.503856
Lung Cancer	QALYs per year (HES only)	0.0308354	-0.0005126	0.0013804	0.710384	-0.0004984	0.0054023	0.926496	-3.8e-06	0.0013793	0.997804	0.0003802	0.0015775	0.809555	0.0016044	0.0019541	0.411619
Lung Cancer	Total healthcare costs per year	0.101742	5.52332	12.7412	0.664651	36.4552	46.2211	0.43028	-8.27132	11.8094	0.483675	18.426	15.5374	0.235655	23.2396	22.4544	0.300683
Lung Cancer	Primary healthcare costs per year	0.393424	1.51594	4.35022	0.727484	4.70357	16.9003	0.780773	-0.854386	4.32779	0.8435	1.07745	6.40995	0.866512	-3.21715	7.91973	0.684581
Lung Cancer	Secondary healthcare costs per year	0.220666	3.90997	8.79818	0.656749	32.233	29.8788	0.280679	-7.5682	7.62848	0.32115	13.9201	11.7675	0.236835	17.7975	16.7567	0.288187
Lung Cancer	QALY-costs per year (£10k per QALY)	0.0466206	16.2805	30.3568	0.591747	43.7648	116.566	0.707326	-7.34309	29.7315	0.804923	13.0302	36.0219	0.717554	-20.5243	47.2828	0.664234
Lung Cancer	QALY-costs per year (£20k per QALY)	0.0661032	27.3875	48.5245	0.572479	50.9559	187.425	0.785719	-6.29855	47.8111	0.895191	6.67159	57.3634	0.907412	-36.115	75.1085	0.630632
Lung Cancer	QALY-costs per year (£30k per QALY)	0.080675	38.5219	66.8096	0.564215	58.0612	258.449	0.82225	-5.22264	65.938	0.936869	0.312989	78.6124	0.996823	-54.0845	97.6061	0.579503
Lung Cancer (Squamous Cell)	QALYs per year	0.0366445	-0.0015658	0.0023393	0.503284	-0.0054716	0.0071138	0.441804	0.0011141	0.0018839	0.554262	-0.0011578	0.0019814	0.558998	-0.0020818	0.0030896	0.500424
Lung Cancer (Squamous Cell)	QALYs per year (HES only)	0.00900887	-0.0009261	0.0016604	0.576997	-0.0040098	0.0050163	0.424088	0.0008795	0.0013307	0.508669	-0.0007231	0.0012825	0.572875	-0.0014957	0.0019488	0.442795
Lung Cancer (Squamous Cell)	Total healthcare costs per year	0.0773302	9.29073	13.8732	0.503054	51.44	33.2254	0.12157	-12.0501	8.83212	0.172458	15.857	12.5515	0.206462	17.6103	16.0124	0.271422
Lung Cancer (Squamous Cell)	Primary healthcare costs per year	0.209821	3.41714	5.37067	0.524607	14.1686	15.7395	0.368018	-3.09971	4.21438	0.462031	3.31813	6.03097	0.582195	5.58446	7.92003	0.480744
Lung Cancer (Squamous Cell)	Secondary healthcare costs per year	0.228242	5.87635	8.82567	0.505523	37.0981	20.0096	0.0637364	-8.90455	5.30799	0.0934304	12.6569	9.22973	0.170274	14.0148	12.3405	0.256091
Lung Cancer (Squamous Cell)	QALY-costs per year (£10k per QALY)	0.0138071	24.7402	36.7323	0.500612	105.912	104.181	0.309338	-23.1739	27.6159	0.401385	27.4346	29.3432	0.34981	44.4785	40.9472	0.277373
Lung Cancer (Squamous Cell)	QALY-costs per year (£20k per QALY)	0.0171346	40.276	60.0179	0.502178	160.598	175.236	0.359424	-34.3359	46.4239	0.459532	39.0123	47.5083	0.411551	69.4728	72.8404	0.340201
Lung Cancer (Squamous Cell)	QALY-costs per year (£30k per QALY)	0.0204566	55.8818	83.3617	0.502633	215.309	246.34	0.382101	-45.488	65.2492	0.485713	50.59	66.6479	0.447815	93.5573	102.992	0.363668
Multiple Myeloma	QALYs per year	0.90729	-0.0009025	0.0011016	0.412607	0.0008664	0.0043603	0.8425	-0.0003291	0.0007849	0.675002	-0.0011676	0.0014919	0.433827	-0.0011593	0.002256	0.607331
Multiple Myeloma	QALYs per year (HES only)	0.0607852	-0.0009469	0.0008676	0.275091	0.0008109	0.0035649	0.820057	-0.0003265	0.0006408	0.610458	-0.0018693	0.0009841	0.0575042	-0.0019125	0.0016128	0.235669
Multiple Myeloma	Total healthcare costs per year	0.0331471	15.88	9.90336	0.108826	-45.0196	36.4769	0.21713	11.2958	6.54821	0.0845243	15.0867	11.9133	0.205381	11.7504	18.7618	0.531123
Multiple Myeloma	Primary healthcare costs per year	0.97412	0.690761	3.44943	0.841282	-12.1309	13.6544	0.374314	2.3673	2.43929	0.331803	0.554284	4.83803	0.908787	0.977071	6.59545	0.88223
Multiple Myeloma	Secondary healthcare costs per year	0.00839656	15.1514	8.64599	0.0797017	-33.1166	32.6478	0.310412	8.96433	5.86888	0.126653	10.9467	9.55531	0.251952	4.68637	15.3398	0.759982
Multiple Myeloma	QALY-costs per year (£10k per QALY)	0.381795	24.5802	15.9641	0.123628	-52.7335	61.6045	0.391997	14.3619	11.0742	0.194672	32.8217	22.9626	0.152903	29.801	37.2629	0.423856
Multiple Myeloma	QALY-costs per year (£20k per QALY)	0.646073	33.5516	25.8273	0.19392	-61.2411	102.36	0.549644	17.6203	18.4112	0.338547	59.63	35.3219	0.0913751	47.9463	56.8882	0.399332
Multiple Myeloma	QALY-costs per year (£30k per QALY)	0.748237	42.563	36.5837	0.24465	-69.864	144.931	0.629771	20.9038	26.0748	0.422734	64.9082	51.4129	0.206772	67.8126	80.44	0.399217
Ovarian Cancer	QALYs per year	0.00021374	-0.0039037	0.0027436	0.154791	0.0035432	0.0070592	0.61572	-0.0011061	0.0009684	0.253373	-0.0019896	0.0020743	0.33747	-0.001051	0.0027179	0.698985
Ovarian Cancer	QALYs per year (HES only)	1.136e-08	-0.0028935	0.0021718	0.182767	0.0032112	0.0055664	0.564009	-0.0009081	0.0007648	0.23511	-0.0016574	0.0013272	0.21173	-0.0011794	0.0016573	0.47668
Ovarian Cancer	Total healthcare costs per year	0.0109505	27.0517	15.052	0.0723007	-43.7052	33.2785	0.189077	10.5216	4.57017	0.0213217	23.7026	15.7195	0.131593	14.0149	23.9747	0.558837
Ovarian Cancer	Primary healthcare costs per year	0.403232	6.76551	4.81537	0.160027	-8.22435	12.2439	0.501769	2.22551	1.67783	0.184702	0.8468	6.24177	0.892085	-2.35111	8.69433	0.786838
Ovarian Cancer	Secondary healthcare costs per year	0.0314519	20.4353	11.2635	0.0696328	-34.7549	24.3692	0.153816	8.20963	3.3484	0.0142139	30.2425	12.6379	0.016711	34.3213	21.1696	0.104963
Ovarian Cancer	QALY-costs per year (£10k per QALY)	2.708e-05	66.4693	41.2549	0.107139	-79.8219	100.992	0.429307	21.7371	13.8569	0.116722	30.6501	31.0326	0.323312	11.2761	39.9229	0.777601
Ovarian Cancer	QALY-costs per year (£20k per QALY)	3.491e-05	105.554	68.4349	0.122976	-115.308	171.1	0.500361	32.8117	23.4735	0.162168	42.9305	51.5922	0.405346	23.2841	66.2857	0.725387
Ovarian Cancer	QALY-costs per year (£30k per QALY)	5.1e-05	144.599	95.7578	0.13103	-150.739	241.49	0.532493	43.8733	33.1295	0.185404	55.9885	69.0168	0.417233	31.4566	91.6162	0.731334
Ovarian Cancer (Low Malignant Potential)	QALYs per year	0.880847	-0.0006252	0.0015149	0.679808	-0.007431	0.010569	0.481998	0.0014917	0.0022926	0.51527	-0.0010218	0.0016938	0.546322	-0.0013232	0.0021559	0.539378
Ovarian Cancer (Low Malignant Potential)	QALYs per year (HES only)	0.420919	-0.0006557	0.0009279	0.479755	-0.0070402	0.0064802	0.277291	0.0013995	0.0014059	0.319496	-0.0008812	0.0011686	0.450823	-0.0010819	0.0015805	0.493648
Ovarian Cancer (Low Malignant Potential)	Total healthcare costs per year	0.522048	15.0637	10.0388	0.133472	100.223	70.5194	0.155255	-18.6712	15.3039	0.222454	19.366	12.0716	0.108656	24.3262	15.9729	0.127766
Ovarian Cancer (Low Malignant Potential)	Primary healthcare costs per year	0.989961	1.02233	4.68564	0.827286	5.90634	33.6778	0.860783	-1.07165	7.31774	0.883569	0.356538	4.99669	0.943115	-0.0128042	6.85128	0.998509
Ovarian Cancer (Low Malignant Potential)	Secondary healthcare costs per year	0.395907	14.0432	8.06501	0.0816394	93.8708	56.3258	0.0956001	-17.4988	12.2198	0.152143	17.8068	9.57381	0.0628933	21.6205	13.7185	0.115021
Ovarian Cancer (Low Malignant Potential)	QALY-costs per year (£10k per QALY)	0.646293	21.3389	21.2692	0.315727	174.492	149.007	0.241585	-33.578	32.3344	0.299056	29.5843	24.4121	0.22556	37.5136	32.9368	0.254721
Ovarian Cancer (Low Malignant Potential)	QALY-costs per year (£20k per QALY)	0.740727	27.5693	35.5389	0.437895	248.693	248.544	0.31702	-48.4751	53.9263	0.368699	39.8027	39.7728	0.316948	50.7825	54.4091	0.350642
Ovarian Cancer (Low Malignant Potential)	QALY-costs per year (£30k per QALY)	0.78363	33.81	50.3251	0.50169	322.951	351.69	0.358471	-63.3826	76.3007	0.406146	50.021	58.6861	0.394021	63.7769	76.3883	0.403772
Ovarian Cancer (Mucinous, Invasive And Low Malignant Potential)	QALYs per year	0.242245	-0.0006386	0.0012224	0.601397	0.0034005	0.008375	0.684726	-0.0011467	0.0023463	0.625023	-0.0005836	0.001417	0.680429	-0.0003168	0.0018892	0.86684
Ovarian Cancer (Mucinous, Invasive And Low Malignant Potential)	QALYs per year (HES only)	0.41935	0.0001354	0.0006402	0.832526	0.0036794	0.0039797	0.355213	-0.0010074	0.0011162	0.366773	-0.0006063	0.0009302	0.514569	-0.0007992	0.0011232	0.476749
Ovarian Cancer (Mucinous, Invasive And Low Malignant Potential)	Total healthcare costs per year	0.383885	2.37068	7.08647	0.737974	-27.6465	47.2841	0.558757	8.52556	13.2519	0.519998	4.22423	9.75174	0.664886	6.27322	12.5002	0.615775
Ovarian Cancer (Mucinous, Invasive And Low Malignant Potential)	Primary healthcare costs per year	0.711857	1.73945	3.27624	0.595467	-3.34034	20.4121	0.87001	1.43855	5.70557	0.80094	-0.0200401	4.39874	0.996365	-0.0292747	5.407	0.99568
Ovarian Cancer (Mucinous, Invasive And Low Malignant Potential)	Secondary healthcare costs per year	0.461088	0.696187	5.56452	0.900435	-24.318	34.5527	0.48156	7.11056	9.69109	0.463118	3.86573	7.69619	0.615462	7.70757	9.70262	0.426974
Ovarian Cancer (Mucinous, Invasive And Low Malignant Potential)	QALY-costs per year (£10k per QALY)	0.151028	8.69497	19.0479	0.648046	-61.5387	129.278	0.634062	19.9393	36.2163	0.581935	13.1025	21.1217	0.53504	6.72451	27.8161	0.808975
Ovarian Cancer (Mucinous, Invasive And Low Malignant Potential)	QALY-costs per year (£20k per QALY)	0.166593	15.1139	31.2023	0.628112	-95.6767	212.52	0.652566	31.4528	59.5348	0.597284	21.9807	37.2369	0.554993	8.38354	44.8363	0.851676
Ovarian Cancer (Mucinous, Invasive And Low Malignant Potential)	QALY-costs per year (£30k per QALY)	0.181603	21.5185	43.3961	0.619992	-129.751	296.046	0.661184	42.9449	82.9341	0.604584	28.9408	48.7043	0.552369	11.7409	61.2977	0.848103
Ovarian Cancer (Mucinous, Invasive)	QALYs per year	0.0571286	-0.001221	0.0023493	0.603242	0.0670506	0.0328408	0.0411827	-0.0187238	0.0089981	0.0374463	0.000312	0.0019699	0.874136	0.0007575	0.0022059	0.731285
Ovarian Cancer (Mucinous, Invasive)	QALYs per year (HES only)	0.1463	-0.0003065	0.0011777	0.794665	0.0372601	0.0193506	0.0541638	-0.0103009	0.0053009	0.0519876	-0.0002962	0.0012658	0.815019	0.0001473	0.00156	0.924799
Ovarian Cancer (Mucinous, Invasive)	Total healthcare costs per year	0.158781	7.34777	12.4576	0.55531	-382.637	208.931	0.0670405	106.884	57.2067	0.0617096	4.52272	12.9923	0.727759	-0.846728	15.7836	0.957217
Ovarian Cancer (Mucinous, Invasive)	Primary healthcare costs per year	0.163978	2.23089	5.75919	0.698489	-135.934	122.18	0.26589	37.8005	33.3945	0.25766	-1.50319	5.67935	0.791259	-3.22855	6.71124	0.630469
Ovarian Cancer (Mucinous, Invasive)	Secondary healthcare costs per year	0.307955	5.28507	8.01289	0.509529	-250.66	168.197	0.136151	70.1809	46.0755	0.127716	9.51715	10.1887	0.35026	12.4554	11.616	0.283606
Ovarian Cancer (Mucinous, Invasive)	QALY-costs per year (£10k per QALY)	0.0346615	19.5067	35.7326	0.585129	-1053.51	444.776	0.0178547	294.207	121.835	0.0157441	1.40228	28.3459	0.960544	-9.57496	34.8828	0.783708
Ovarian Cancer (Mucinous, Invasive)	QALY-costs per year (£20k per QALY)	0.0368932	31.646	59.1642	0.59273	-1723.71	749.09	0.0213879	481.354	205.219	0.0189983	-1.71816	47.9359	0.971408	-17.0278	53.4126	0.749881
Ovarian Cancer (Mucinous, Invasive)	QALY-costs per year (£30k per QALY)	0.0403842	43.8232	82.6305	0.595869	-2394.05	1077.64	0.0263133	668.544	295.242	0.0235498	-4.8386	66.2499	0.941778	-24.5418	76.9338	0.749727
Ovarian Cancer (Mucinous, Low Malignant Potential)	QALYs per year	0.243376	-0.0008039	0.0010894	0.460537	0.0033065	0.0039892	0.407185	-0.0014364	0.0013435	0.285009	-0.0007683	0.001244	0.536822	-0.0005361	0.0017794	0.763186
Ovarian Cancer (Mucinous, Low Malignant Potential)	QALYs per year (HES only)	0.440143	-0.000113	0.0005677	0.842195	0.0029374	0.0021191	0.165698	-0.001071	0.0007168	0.135147	-0.0008137	0.0007678	0.28924	-0.001048	0.0010771	0.330562
Ovarian Cancer (Mucinous, Low Malignant Potential)	Total healthcare costs per year	0.455885	3.7903	6.16035	0.538374	-24.2234	23.0481	0.293264	9.8196	7.78512	0.20719	7.19437	8.19504	0.380002	4.85024	11.2904	0.667493
Ovarian Cancer (Mucinous, Low Malignant Potential)	Primary healthcare costs per year	0.588284	2.09148	2.91204	0.472624	-4.9767	10.9883	0.650615	2.46306	3.6922	0.50471	1.10261	3.73757	0.767988	0.119274	4.7538	0.979983
Ovarian Cancer (Mucinous, Low Malignant Potential)	Secondary healthcare costs per year	0.598567	1.77625	4.93452	0.718874	-19.3438	18.4191	0.293626	7.41547	6.23076	0.233992	6.11924	6.58412	0.352685	10.0125	8.84063	0.257402
Ovarian Cancer (Mucinous, Low Malignant Potential)	QALY-costs per year (£10k per QALY)	0.190422	11.8003	16.3843	0.471389	-57.3057	55.4937	0.301767	24.1801	18.7125	0.196293	14.8775	19.0308	0.434355	11.8319	26.0369	0.649521
Ovarian Cancer (Mucinous, Low Malignant Potential)	QALY-costs per year (£20k per QALY)	0.193663	19.8441	27.2221	0.466021	-90.3548	95.2399	0.34277	38.5347	32.096	0.229904	22.5607	32.1918	0.483414	18.8626	41.5326	0.649711
Ovarian Cancer (Mucinous, Low Malignant Potential)	QALY-costs per year (£30k per QALY)	0.202494	27.8867	38.0921	0.464117	-123.411	135.074	0.360899	52.894	45.51	0.245134	30.2439	43.0655	0.482507	24.4082	61.0451	0.689275
Ovarian Cancer (Serous, High Grade)	QALYs per year	0.00046354	-0.0027254	0.001841	0.138759	0.0018928	0.0041487	0.648225	-0.0008557	0.000692	0.216218	-0.001369	0.0016282	0.400473	-0.0004772	0.0021295	0.822675
Ovarian Cancer (Serous, High Grade)	QALYs per year (HES only)	3.382e-07	-0.0019839	0.0013748	0.148997	0.0017557	0.0030621	0.566389	-0.0006937	0.0005112	0.174751	-0.0012895	0.0010371	0.213729	-0.0009466	0.0012689	0.455674
Ovarian Cancer (Serous, High Grade)	Total healthcare costs per year	0.0669771	15.5984	9.34568	0.0951078	-19.7568	19.3591	0.307472	6.56305	3.23315	0.0423645	16.5623	11.5327	0.15097	13.9496	16.3288	0.392942
Ovarian Cancer (Serous, High Grade)	Primary healthcare costs per year	0.685245	3.07194	3.45124	0.373413	-4.62871	7.87495	0.556682	1.43307	1.31727	0.276636	0.115658	4.7666	0.980642	0.206067	6.38989	0.974274
Ovarian Cancer (Serous, High Grade)	Secondary healthcare costs per year	0.123907	12.6651	7.09137	0.0741006	-14.9187	14.5791	0.306167	5.11671	2.43371	0.0355158	19.84	9.48782	0.0365189	15.7241	14.1652	0.266976
Ovarian Cancer (Serous, High Grade)	QALY-costs per year (£10k per QALY)	0.00015705	43.1639	26.8377	0.107762	-39.3365	58.555	0.501719	15.302	9.77259	0.117393	24.5786	22.7721	0.280441	14.2514	29.6281	0.63051
Ovarian Cancer (Serous, High Grade)	QALY-costs per year (£20k per QALY)	0.00013659	70.4779	45.0634	0.117824	-58.3195	99.6424	0.558354	23.8792	16.6255	0.150916	38.2684	40.6856	0.346916	14.7703	47.4787	0.75573
Ovarian Cancer (Serous, High Grade)	QALY-costs per year (£30k per QALY)	0.00016697	97.7492	63.3923	0.12308	-77.2484	140.962	0.583686	32.4392	23.5172	0.167777	51.9581	54.6932	0.342116	20.3096	67.26	0.762685
Ovarian Cancer (Serous, High and Low Grade)	QALYs per year	0.00041822	-0.0024902	0.0019024	0.190527	0.002982	0.0045617	0.513302	-0.0009607	0.0007316	0.189156	-0.0004374	0.0016318	0.788641	0.0005796	0.0020887	0.781388
Ovarian Cancer (Serous, High and Low Grade)	QALYs per year (HES only)	2.207e-07	-0.001918	0.0014329	0.180722	0.0020992	0.0034449	0.542291	-0.0007046	0.0005519	0.201756	-0.0012209	0.0010791	0.257864	-0.0003234	0.0013237	0.807006
Ovarian Cancer (Serous, High and Low Grade)	Total healthcare costs per year	0.0415737	13.6306	10.0068	0.173155	-20.9056	23.2281	0.368111	6.06431	3.72475	0.103501	6.91768	11.3243	0.541286	8.85847	16.6597	0.594913
Ovarian Cancer (Serous, High and Low Grade)	Primary healthcare costs per year	0.664096	2.98266	3.54881	0.400647	-6.35923	8.66891	0.463212	1.64692	1.39435	0.237548	0.79507	5.14383	0.877162	-1.55263	6.28949	0.805016
Ovarian Cancer (Serous, High and Low Grade)	Secondary healthcare costs per year	0.0714912	10.7602	7.70488	0.162552	-14.3467	18.1117	0.428289	4.40366	2.90186	0.129134	9.54649	9.8825	0.334044	15.942	14.2955	0.264774
Ovarian Cancer (Serous, High and Low Grade)	QALY-costs per year (£10k per QALY)	9.048e-05	38.8868	28.1578	0.167268	-51.3593	66.283	0.438429	15.8447	10.6279	0.136	20.4094	23.3691	0.382473	-4.29602	28.3895	0.87972
Ovarian Cancer (Serous, High and Low Grade)	QALY-costs per year (£20k per QALY)	9.296e-05	63.8509	46.9994	0.17429	-81.1684	111.415	0.466294	25.4603	17.8661	0.15414	18.736	38.609	0.627481	-13.6966	48.3623	0.777016
Ovarian Cancer (Serous, High and Low Grade)	QALY-costs per year (£30k per QALY)	0.00012336	88.7697	65.9418	0.178243	-110.957	156.824	0.479239	35.0643	25.1489	0.163237	30.549	58.4786	0.601395	-18.5162	67.4018	0.783536
Ovarian Cancer (Serous, Low Grade and Low Malignant Potential)	QALYs per year	0.398072	0.0006745	0.001047	0.519386	-0.0013722	0.0026728	0.607668	0.0005629	0.0006736	0.403319	0.0010122	0.0013979	0.469001	-0.0004593	0.0023313	0.843813
Ovarian Cancer (Serous, Low Grade and Low Malignant Potential)	QALYs per year (HES only)	0.00346128	0.0006583	0.0010865	0.544608	0.0006432	0.0029134	0.825275	4.15e-06	0.000734	0.995484	0.0013593	0.0010865	0.210919	0.0032604	0.0019785	0.0993616
Ovarian Cancer (Serous, Low Grade and Low Malignant Potential)	Total healthcare costs per year	0.274063	11.5701	7.51203	0.123508	10.3246	20.178	0.608877	0.342351	5.07848	0.946254	7.43015	9.59377	0.438649	4	13.4836	0.766728
Ovarian Cancer (Serous, Low Grade and Low Malignant Potential)	Primary healthcare costs per year	0.875622	0.310583	3.11464	0.920569	2.01531	7.81773	0.796571	-0.466159	1.96077	0.812081	-2.0566	3.86665	0.594808	-2.2105	5.27938	0.675432
Ovarian Cancer (Serous, Low Grade and Low Malignant Potential)	Secondary healthcare costs per year	0.388353	11.2257	5.5777	0.0441565	8.27074	14.8982	0.578791	0.813342	3.7533	0.828442	9.56369	7.73088	0.216058	9.34292	11.3355	0.409816
Ovarian Cancer (Serous, Low Grade and Low Malignant Potential)	QALY-costs per year (£10k per QALY)	0.172745	4.71036	17.3804	0.786379	24.2849	46.0114	0.597637	-5.38211	11.5901	0.642381	-9.42392	20.1302	0.639679	-33.3033	32.57	0.306536
Ovarian Cancer (Serous, Low Grade and Low Malignant Potential)	QALY-costs per year (£20k per QALY)	0.229491	-1.97582	27.7107	0.943158	38.13	72.5419	0.599147	-11.0287	18.2775	0.54624	-19.5464	33.7495	0.562481	-68.9298	53.1803	0.194923
Ovarian Cancer (Serous, Low Grade and Low Malignant Potential)	QALY-costs per year (£30k per QALY)	0.267672	-8.68709	38.116	0.819715	51.904	99.1754	0.600727	-16.6629	24.9903	0.504917	-29.6688	48.7409	0.54272	-105.612	77.3689	0.172241
Ovarian Cancer (Serous, Low Malignant Potential)	QALYs per year	0.722109	-0.0002738	0.0012819	0.830889	-0.0038458	0.0050158	0.443243	0.0010973	0.0014896	0.461359	-0.000601	0.0015599	0.700034	-0.0007649	0.0017034	0.653402
Ovarian Cancer (Serous, Low Malignant Potential)	QALYs per year (HES only)	0.257184	-0.0003789	0.0009103	0.677237	-0.0039526	0.0034157	0.247192	0.0010956	0.0010123	0.279134	-0.0002187	0.0010255	0.831124	-0.0006025	0.0012791	0.637592
Ovarian Cancer (Serous, Low Malignant Potential)	Total healthcare costs per year	0.656845	12.8623	8.41887	0.126565	40.4606	33.0972	0.221527	-8.45994	9.81185	0.388569	16.027	9.71706	0.0990716	16.6107	11.7579	0.157736
Ovarian Cancer (Serous, Low Malignant Potential)	Primary healthcare costs per year	0.898949	0.463459	3.87264	0.90474	4.57819	15.5627	0.768623	-1.26168	4.62183	0.784866	-0.353978	4.75592	0.940669	-0.681579	5.07015	0.893063
Ovarian Cancer (Serous, Low Malignant Potential)	Secondary healthcare costs per year	0.652828	12.375	6.79005	0.0683751	35.6098	26.546	0.179778	-7.12318	7.86759	0.365263	14.9838	8.55015	0.0796953	15.541	9.61255	0.105935
Ovarian Cancer (Serous, Low Malignant Potential)	QALY-costs per year (£10k per QALY)	0.60288	15.6743	17.9066	0.381389	78.9771	70.3558	0.261634	-19.4385	20.8928	0.352169	22.037	22.0006	0.316512	24.2041	25.5887	0.344203
Ovarian Cancer (Serous, Low Malignant Potential)	QALY-costs per year (£20k per QALY)	0.639579	18.4201	29.985	0.539009	117.409	117.628	0.318211	-30.4048	34.9363	0.384139	28.0469	35.6054	0.430863	31.762	42.7363	0.457354
Ovarian Cancer (Serous, Low Malignant Potential)	QALY-costs per year (£30k per QALY)	0.660738	21.159	42.4995	0.61858	155.852	166.596	0.349528	-41.3742	49.481	0.403063	34.0569	52.4999	0.51653	39.3453	58.0762	0.498104
Prostate Cancer	QALYs per year	0.99977	-0.0011167	0.0009548	0.242202	-0.0027965	0.0019059	0.142292	0.0001856	0.0001822	0.308475	0.0004087	0.0014497	0.778002	0.0008557	0.00296	0.772519
Prostate Cancer	QALYs per year (HES only)	0.433989	-0.0012784	0.0006219	0.0398238	-0.0019653	0.0012427	0.113762	7.59e-05	0.0001188	0.522827	-0.001266	0.001013	0.211361	-0.0026525	0.0018586	0.153535
Prostate Cancer	Total healthcare costs per year	0.585746	4.97676	6.49179	0.443305	15.1114	12.9305	0.242539	-1.12158	1.23758	0.364792	-5.02982	10.5244	0.632706	-11.856	20.8703	0.56998
Prostate Cancer	Primary healthcare costs per year	1	2.34246	2.91452	0.421558	2.43786	5.79262	0.67386	-0.0105935	0.555885	0.984796	-0.526036	4.54542	0.907868	-6.07987	8.56167	0.477626
Prostate Cancer	Secondary healthcare costs per year	0.203659	2.78717	5.55773	0.616023	13.4113	11.0676	0.225605	-1.17454	1.05845	0.267138	1.07616	8.53379	0.899648	-12.9389	17.7296	0.465518
Prostate Cancer	QALY-costs per year (£10k per QALY)	0.907368	15.9581	13.537	0.238457	42.6987	27.0084	0.113891	-2.95487	2.58252	0.25255	10.3595	21.5828	0.631236	8.30123	44.3273	0.851448
Prostate Cancer	QALY-costs per year (£20k per QALY)	0.984462	27.0321	22.5098	0.229789	70.5099	44.9243	0.116525	-4.80343	4.29524	0.263433	0.436575	34.3754	0.989867	8.31085	67.1935	0.901564
Prostate Cancer	QALY-costs per year (£30k per QALY)	0.994563	38.1598	31.8192	0.230423	98.4125	63.5089	0.121241	-6.65649	6.07209	0.272972	-9.48635	49.8188	0.848982	-2.11944	97.6034	0.982676
Thyroid Cancer	QALYs per year	0.487487	-0.0013082	0.000689	0.057619	0.00331	0.002572	0.198115	-0.0016209	0.0008697	0.0623642	-0.0015693	0.0009343	0.0930259	-0.0008953	0.0012813	0.484719
Thyroid Cancer	QALYs per year (HES only)	0.186367	-0.0010803	0.0004977	0.0299816	0.00149	0.0016463	0.365421	-0.0009129	0.0005626	0.104683	-0.0005696	0.0005823	0.327962	-0.0004116	0.000763	0.589594
Thyroid Cancer	Total healthcare costs per year	0.25269	14.498	5.0992	0.0044665	-12.1564	16.7134	0.467013	9.47595	5.71623	0.0973727	17.8664	6.66688	0.007365	12.0188	10.3419	0.245175
Thyroid Cancer	Primary healthcare costs per year	0.848339	3.48171	2.10543	0.0981919	-4.40057	7.64977	0.565119	2.81171	2.62338	0.283815	4.43879	2.84916	0.11925	2.78586	4.24318	0.51147
Thyroid Cancer	Secondary healthcare costs per year	0.296069	10.9948	3.96487	0.0055533	-7.81619	13.5549	0.564188	6.6813	4.63258	0.149234	16.7242	5.42045	0.0020329	19.2688	8.39243	0.0216774
Thyroid Cancer	QALY-costs per year (£10k per QALY)	0.337869	27.7033	10.2325	0.0067815	-44.6869	35.6165	0.2096	25.5387	12.0995	0.0347955	36.0759	13.8106	0.0089964	23.9423	20.8903	0.251756
Thyroid Cancer	QALY-costs per year (£20k per QALY)	0.3959	40.8822	16.4727	0.0130716	-77.6827	59.904	0.194705	41.7257	20.3056	0.0398895	53.0031	22.7509	0.019821	32.4269	33.5945	0.334423
Thyroid Cancer	QALY-costs per year (£30k per QALY)	0.422888	54.0074	22.9261	0.0184873	-110.753	85.0376	0.19278	57.9296	28.8013	0.0442882	68.696	33.1065	0.0379864	43.6509	47.3716	0.356812

### Sheet: S4 - Full Results
S4 Table: Full results
Legend: Results from the Mendelian randomization, multivariable adjusted (age, sex, 40 principal components, and UK Biobank recruitment centre), and multivariable adjusted analyses with additional variables (Townsend Deprivation Index, household income, highest academic qualifications, ever smoked and body mass index), including results by sex (all, male, female), age group (all, <50 years, 50 to 59 years, 60+ years), and when the cancer was reported (any, pre-baseline, post-baseline). Beta = beta coefficient from analysis, MR = Mendelian randomization, N = number of participants in the analysis. Results for QALYs are expressed as percentage points, e.g. 0.65% is equivalent to 0.0065 QALYs. Results for healthcare costs are express in 2019 UK pounds.
GRS	Exposure	Outcome	Type	Exposure Time	Sex	Age Group	N	Beta	SE	P	F stat (median)	P value for endogeneity (median)
Bladder Cancer	Bladder Cancer	QALYs per year	Main Analysis MR	All	All	All	310913	0.0182939	0.224772	0.935133	128.947	0.460914
Bladder Cancer	Bladder Cancer	QALYs per year	Multivariable Adjusted	All	All	All	310913	-0.124183	0.004859	4.58e-144
Bladder Cancer	Bladder Cancer	QALYs per year	Multivariable Adjusted - additional variables	All	All	All	308511	-0.115002	0.0047445	8.6e-130
Bladder Cancer	Bladder Cancer	QALYs per year	Main Analysis MR	All	All	<50 years	67788	-1.86327	2.16856	0.39022	6.68299	0.279652
Bladder Cancer	Bladder Cancer	QALYs per year	Multivariable Adjusted	All	All	<50 years	67788	-0.152842	0.0215955	1.468e-12
Bladder Cancer	Bladder Cancer	QALYs per year	Multivariable Adjusted - additional variables	All	All	<50 years	67469	-0.137196	0.0213492	1.307e-10
Bladder Cancer	Bladder Cancer	QALYs per year	Main Analysis MR	All	All	50 to 59 years	101993	0.266953	0.61737	0.665448	29.7501	0.46675
Bladder Cancer	Bladder Cancer	QALYs per year	Multivariable Adjusted	All	All	50 to 59 years	101993	-0.128848	0.0111291	5.358e-31
Bladder Cancer	Bladder Cancer	QALYs per year	Multivariable Adjusted - additional variables	All	All	50 to 59 years	101344	-0.119938	0.0108285	1.638e-28
Bladder Cancer	Bladder Cancer	QALYs per year	Main Analysis MR	All	All	60+ years	141132	0.0775798	0.213857	0.71678	92.8323	0.295916
Bladder Cancer	Bladder Cancer	QALYs per year	Multivariable Adjusted	All	All	60+ years	141132	-0.116887	0.0059054	3.408e-87
Bladder Cancer	Bladder Cancer	QALYs per year	Multivariable Adjusted - additional variables	All	All	60+ years	139698	-0.107042	0.0057655	6.068e-77
Bladder Cancer	Bladder Cancer	QALYs per year	Main Analysis MR	Pre-baseline	All	All	310913	0.0384335	0.472735	0.935203	62.3185	0.594557
Bladder Cancer	Bladder Cancer	QALYs per year	Multivariable Adjusted	Pre-baseline	All	All	310913	-0.157184	0.0076698	2.443e-93
Bladder Cancer	Bladder Cancer	QALYs per year	Multivariable Adjusted - additional variables	Pre-baseline	All	All	308511	-0.147204	0.0075188	2.375e-85
Bladder Cancer	Bladder Cancer	QALYs per year	Main Analysis MR	Pre-baseline	All	<50 years	67788	-4.36487	5.60818	0.43639	2.56641	0.263334
Bladder Cancer	Bladder Cancer	QALYs per year	Multivariable Adjusted	Pre-baseline	All	<50 years	67788	-0.194449	0.0311227	4.162e-10
Bladder Cancer	Bladder Cancer	QALYs per year	Multivariable Adjusted - additional variables	Pre-baseline	All	<50 years	67469	-0.181344	0.0309411	4.602e-09
Bladder Cancer	Bladder Cancer	QALYs per year	Main Analysis MR	Pre-baseline	All	50 to 59 years	101993	0.984965	2.37123	0.677862	4.72158	0.55155
Bladder Cancer	Bladder Cancer	QALYs per year	Multivariable Adjusted	Pre-baseline	All	50 to 59 years	101993	-0.173336	0.0171454	5.002e-24
Bladder Cancer	Bladder Cancer	QALYs per year	Multivariable Adjusted - additional variables	Pre-baseline	All	50 to 59 years	101344	-0.159593	0.0166674	1.017e-21
Bladder Cancer	Bladder Cancer	QALYs per year	Main Analysis MR	Pre-baseline	All	60+ years	141132	0.145267	0.400931	0.717109	56.2557	0.402043
Bladder Cancer	Bladder Cancer	QALYs per year	Multivariable Adjusted	Pre-baseline	All	60+ years	141132	-0.146001	0.0091427	2.099e-57
Bladder Cancer	Bladder Cancer	QALYs per year	Multivariable Adjusted - additional variables	Pre-baseline	All	60+ years	139698	-0.135861	0.0089639	6.854e-52
Bladder Cancer	Bladder Cancer	QALYs per year	Main Analysis MR	Post-baseline	All	All	310913	0.0349112	0.429319	0.935189	65.7014	0.651139
Bladder Cancer	Bladder Cancer	QALYs per year	Multivariable Adjusted	Post-baseline	All	All	310913	-0.0981276	0.0063791	2.137e-53
Bladder Cancer	Bladder Cancer	QALYs per year	Multivariable Adjusted - additional variables	Post-baseline	All	All	308511	-0.0895862	0.0062548	1.577e-46
Bladder Cancer	Bladder Cancer	QALYs per year	Main Analysis MR	Post-baseline	All	<50 years	67788	-3.25108	3.96555	0.412312	4.16918	0.257584
Bladder Cancer	Bladder Cancer	QALYs per year	Multivariable Adjusted	Post-baseline	All	<50 years	67788	-0.113963	0.0298125	0.00013203
Bladder Cancer	Bladder Cancer	QALYs per year	Multivariable Adjusted - additional variables	Post-baseline	All	<50 years	67469	-0.0969715	0.0291431	0.00087652
Bladder Cancer	Bladder Cancer	QALYs per year	Main Analysis MR	Post-baseline	All	50 to 59 years	101993	0.366205	0.845644	0.664979	29.2649	0.533505
Bladder Cancer	Bladder Cancer	QALYs per year	Multivariable Adjusted	Post-baseline	All	50 to 59 years	101993	-0.0965779	0.0141306	8.221e-12
Bladder Cancer	Bladder Cancer	QALYs per year	Multivariable Adjusted - additional variables	Post-baseline	All	50 to 59 years	101344	-0.0911184	0.0137245	3.156e-11
Bladder Cancer	Bladder Cancer	QALYs per year	Main Analysis MR	Post-baseline	All	60+ years	141132	0.166497	0.460206	0.717509	37.31	0.507635
Bladder Cancer	Bladder Cancer	QALYs per year	Multivariable Adjusted	Post-baseline	All	60+ years	141132	-0.0933551	0.0077593	2.432e-33
Bladder Cancer	Bladder Cancer	QALYs per year	Multivariable Adjusted - additional variables	Post-baseline	All	60+ years	139698	-0.0837646	0.0076219	4.27e-28
Bladder Cancer	Bladder Cancer	QALYs per year	Main Analysis MR	All	Female	All	166881	0.725616	0.605114	0.230473	40.0914	0.0918133
Bladder Cancer	Bladder Cancer	QALYs per year	Multivariable Adjusted	All	Female	All	166881	-0.112738	0.0097239	4.426e-31
Bladder Cancer	Bladder Cancer	QALYs per year	Multivariable Adjusted - additional variables	All	Female	All	165643	-0.105251	0.0095022	1.633e-28
Bladder Cancer	Bladder Cancer	QALYs per year	Main Analysis MR	All	Female	<50 years	36744	-3.97735	11.8799	0.73778	0.699921	0.569153
Bladder Cancer	Bladder Cancer	QALYs per year	Multivariable Adjusted	All	Female	<50 years	36744	-0.121675	0.0406274	0.00274524
Bladder Cancer	Bladder Cancer	QALYs per year	Multivariable Adjusted - additional variables	All	Female	<50 years	36569	-0.1051	0.0396875	0.0080925
Bladder Cancer	Bladder Cancer	QALYs per year	Main Analysis MR	All	Female	50 to 59 years	56850	0.797232	0.947095	0.399919	21.9265	0.285396
Bladder Cancer	Bladder Cancer	QALYs per year	Multivariable Adjusted	All	Female	50 to 59 years	56850	-0.121782	0.0203914	2.34e-09
Bladder Cancer	Bladder Cancer	QALYs per year	Multivariable Adjusted - additional variables	All	Female	50 to 59 years	56494	-0.116292	0.0198306	4.511e-09
Bladder Cancer	Bladder Cancer	QALYs per year	Main Analysis MR	All	Female	60+ years	73287	0.864653	0.721281	0.230616	20.8318	0.104071
Bladder Cancer	Bladder Cancer	QALYs per year	Multivariable Adjusted	All	Female	60+ years	73287	-0.106935	0.0121412	1.279e-18
Bladder Cancer	Bladder Cancer	QALYs per year	Multivariable Adjusted - additional variables	All	Female	60+ years	72580	-0.0992843	0.011903	7.359e-17
Bladder Cancer	Bladder Cancer	QALYs per year	Main Analysis MR	Pre-baseline	Female	All	166881	1.60952	1.37851	0.242976	17.5453	0.111468
Bladder Cancer	Bladder Cancer	QALYs per year	Multivariable Adjusted	Pre-baseline	Female	All	166881	-0.144241	0.0146322	6.346e-23
Bladder Cancer	Bladder Cancer	QALYs per year	Multivariable Adjusted - additional variables	Pre-baseline	Female	All	165643	-0.136264	0.0142808	1.404e-21
Bladder Cancer	Bladder Cancer	QALYs per year	Main Analysis MR	Pre-baseline	Female	<50 years	36744	-893.618	302807	0.997645	2.1e-05	0.568697
Bladder Cancer	Bladder Cancer	QALYs per year	Multivariable Adjusted	Pre-baseline	Female	<50 years	36744	-0.193043	0.0591434	0.00109857
Bladder Cancer	Bladder Cancer	QALYs per year	Multivariable Adjusted - additional variables	Pre-baseline	Female	<50 years	36569	-0.182458	0.0577963	0.00159452
Bladder Cancer	Bladder Cancer	QALYs per year	Main Analysis MR	Pre-baseline	Female	50 to 59 years	56850	1.88924	2.31983	0.415424	8.73968	0.314733
Bladder Cancer	Bladder Cancer	QALYs per year	Multivariable Adjusted	Pre-baseline	Female	50 to 59 years	56850	-0.167669	0.0319529	1.543e-07
Bladder Cancer	Bladder Cancer	QALYs per year	Multivariable Adjusted - additional variables	Pre-baseline	Female	50 to 59 years	56494	-0.155718	0.0310577	5.336e-07
Bladder Cancer	Bladder Cancer	QALYs per year	Main Analysis MR	Pre-baseline	Female	60+ years	73287	1.77698	1.53673	0.247542	10.7051	0.121214
Bladder Cancer	Bladder Cancer	QALYs per year	Multivariable Adjusted	Pre-baseline	Female	60+ years	73287	-0.131708	0.018092	3.341e-13
Bladder Cancer	Bladder Cancer	QALYs per year	Multivariable Adjusted - additional variables	Pre-baseline	Female	60+ years	72580	-0.1244	0.0177136	2.173e-12
Bladder Cancer	Bladder Cancer	QALYs per year	Main Analysis MR	Post-baseline	Female	All	166881	1.32129	1.11867	0.23755	22.4719	0.119104
Bladder Cancer	Bladder Cancer	QALYs per year	Multivariable Adjusted	Post-baseline	Female	All	166881	-0.088104	0.0130352	1.39e-11
Bladder Cancer	Bladder Cancer	QALYs per year	Multivariable Adjusted - additional variables	Post-baseline	Female	All	165643	-0.0808203	0.0127544	2.348e-10
Bladder Cancer	Bladder Cancer	QALYs per year	Main Analysis MR	Post-baseline	Female	<50 years	36744	-3.99513	10.3485	0.699452	2.03698	0.569947
Bladder Cancer	Bladder Cancer	QALYs per year	Multivariable Adjusted	Post-baseline	Female	<50 years	36744	-0.0561964	0.0554553	0.310886
Bladder Cancer	Bladder Cancer	QALYs per year	Multivariable Adjusted - additional variables	Post-baseline	Female	<50 years	36569	-0.0341264	0.0541598	0.528625
Bladder Cancer	Bladder Cancer	QALYs per year	Main Analysis MR	Post-baseline	Female	50 to 59 years	56850	1.37926	1.65808	0.405497	13.2153	0.327902
Bladder Cancer	Bladder Cancer	QALYs per year	Multivariable Adjusted	Post-baseline	Female	50 to 59 years	56850	-0.0903013	0.0261442	0.00055239
Bladder Cancer	Bladder Cancer	QALYs per year	Multivariable Adjusted - additional variables	Post-baseline	Female	50 to 59 years	56494	-0.0892003	0.0254044	0.00044607
Bladder Cancer	Bladder Cancer	QALYs per year	Main Analysis MR	Post-baseline	Female	60+ years	73287	1.68412	1.46225	0.249432	10.1178	0.128303
Bladder Cancer	Bladder Cancer	QALYs per year	Multivariable Adjusted	Post-baseline	Female	60+ years	73287	-0.0868404	0.016366	1.12e-07
Bladder Cancer	Bladder Cancer	QALYs per year	Multivariable Adjusted - additional variables	Post-baseline	Female	60+ years	72580	-0.0787083	0.0160607	9.551e-07
Bladder Cancer	Bladder Cancer	QALYs per year	Main Analysis MR	All	Male	All	144032	-0.227001	0.210831	0.281615	88.5913	0.563665
Bladder Cancer	Bladder Cancer	QALYs per year	Multivariable Adjusted	All	Male	All	144032	-0.125433	0.005669	1.77e-108
Bladder Cancer	Bladder Cancer	QALYs per year	Multivariable Adjusted - additional variables	All	Male	All	142868	-0.113862	0.0055308	3.591e-94
Bladder Cancer	Bladder Cancer	QALYs per year	Main Analysis MR	All	Male	<50 years	31044	-1.45129	1.76997	0.412243	6.31949	0.320659
Bladder Cancer	Bladder Cancer	QALYs per year	Multivariable Adjusted	All	Male	<50 years	31044	-0.165355	0.0256578	1.159e-10
Bladder Cancer	Bladder Cancer	QALYs per year	Multivariable Adjusted - additional variables	All	Male	<50 years	30900	-0.15066	0.0254551	3.246e-09
Bladder Cancer	Bladder Cancer	QALYs per year	Main Analysis MR	All	Male	50 to 59 years	45143	-0.179197	0.794093	0.821464	11.247	0.690853
Bladder Cancer	Bladder Cancer	QALYs per year	Multivariable Adjusted	All	Male	50 to 59 years	45143	-0.130575	0.013273	7.754e-23
Bladder Cancer	Bladder Cancer	QALYs per year	Multivariable Adjusted - additional variables	All	Male	50 to 59 years	44850	-0.118779	0.0129183	3.762e-20
Bladder Cancer	Bladder Cancer	QALYs per year	Main Analysis MR	All	Male	60+ years	67845	-0.138313	0.190489	0.467782	71.7173	0.776381
Bladder Cancer	Bladder Cancer	QALYs per year	Multivariable Adjusted	All	Male	60+ years	67845	-0.119278	0.0067741	2.134e-69
Bladder Cancer	Bladder Cancer	QALYs per year	Multivariable Adjusted - additional variables	All	Male	60+ years	67118	-0.107824	0.0066174	1.087e-59
Bladder Cancer	Bladder Cancer	QALYs per year	Main Analysis MR	Pre-baseline	Male	All	144032	-0.468156	0.437585	0.284681	44.2546	0.411445
Bladder Cancer	Bladder Cancer	QALYs per year	Multivariable Adjusted	Pre-baseline	Male	All	144032	-0.158775	0.0088999	3.451e-71
Bladder Cancer	Bladder Cancer	QALYs per year	Multivariable Adjusted - additional variables	Pre-baseline	Male	All	142868	-0.14631	0.0087321	5.173e-63
Bladder Cancer	Bladder Cancer	QALYs per year	Main Analysis MR	Pre-baseline	Male	<50 years	31044	-2.90753	3.69358	0.431173	3.78982	0.311362
Bladder Cancer	Bladder Cancer	QALYs per year	Multivariable Adjusted	Pre-baseline	Male	<50 years	31044	-0.196721	0.0359901	4.604e-08
Bladder Cancer	Bladder Cancer	QALYs per year	Multivariable Adjusted - additional variables	Pre-baseline	Male	<50 years	30900	-0.184437	0.0359342	2.857e-07
Bladder Cancer	Bladder Cancer	QALYs per year	Main Analysis MR	Pre-baseline	Male	50 to 59 years	45143	-1.47017	8.40021	0.861067	0.355994	0.686943
Bladder Cancer	Bladder Cancer	QALYs per year	Multivariable Adjusted	Pre-baseline	Male	50 to 59 years	45143	-0.174771	0.0207076	3.175e-17
Bladder Cancer	Bladder Cancer	QALYs per year	Multivariable Adjusted - additional variables	Pre-baseline	Male	50 to 59 years	44850	-0.158786	0.0201734	3.517e-15
Bladder Cancer	Bladder Cancer	QALYs per year	Main Analysis MR	Pre-baseline	Male	60+ years	67845	-0.253222	0.349743	0.469051	45.1415	0.698345
Bladder Cancer	Bladder Cancer	QALYs per year	Multivariable Adjusted	Pre-baseline	Male	60+ years	67845	-0.149363	0.0104718	3.702e-46
Bladder Cancer	Bladder Cancer	QALYs per year	Multivariable Adjusted - additional variables	Pre-baseline	Male	60+ years	67118	-0.137388	0.0102552	6.301e-41
Bladder Cancer	Bladder Cancer	QALYs per year	Main Analysis MR	Post-baseline	Male	All	144032	-0.44068	0.413082	0.286058	43.5364	0.336697
Bladder Cancer	Bladder Cancer	QALYs per year	Multivariable Adjusted	Post-baseline	Male	All	144032	-0.0988631	0.00732	1.444e-41
Bladder Cancer	Bladder Cancer	QALYs per year	Multivariable Adjusted - additional variables	Post-baseline	Male	All	142868	-0.0880877	0.0071644	9.616e-35
Bladder Cancer	Bladder Cancer	QALYs per year	Main Analysis MR	Post-baseline	Male	<50 years	31044	-2.89764	3.88818	0.456124	2.70629	0.301476
Bladder Cancer	Bladder Cancer	QALYs per year	Multivariable Adjusted	Post-baseline	Male	<50 years	31044	-0.135789	0.0361523	0.00017264
Bladder Cancer	Bladder Cancer	QALYs per year	Multivariable Adjusted - additional variables	Post-baseline	Male	<50 years	30900	-0.119896	0.0354219	0.00071232
Bladder Cancer	Bladder Cancer	QALYs per year	Main Analysis MR	Post-baseline	Male	50 to 59 years	45143	-0.204071	0.903055	0.821218	16.2325	0.70885
Bladder Cancer	Bladder Cancer	QALYs per year	Multivariable Adjusted	Post-baseline	Male	50 to 59 years	45143	-0.0977433	0.0164963	3.12e-09
Bladder Cancer	Bladder Cancer	QALYs per year	Multivariable Adjusted - additional variables	Post-baseline	Male	50 to 59 years	44850	-0.0889735	0.0159797	2.578e-08
Bladder Cancer	Bladder Cancer	QALYs per year	Main Analysis MR	Post-baseline	Male	60+ years	67845	-0.304795	0.423173	0.471363	27.3566	0.596273
Bladder Cancer	Bladder Cancer	QALYs per year	Multivariable Adjusted	Post-baseline	Male	60+ years	67845	-0.0949454	0.0087981	3.772e-27
Bladder Cancer	Bladder Cancer	QALYs per year	Multivariable Adjusted - additional variables	Post-baseline	Male	60+ years	67118	-0.0839947	0.0086296	2.173e-22
Bladder Cancer	Bladder Cancer	QALYs per year (HES only)	Main Analysis MR	All	All	All	310913	0.0604117	0.138471	0.662636	128.947	0.195655
Bladder Cancer	Bladder Cancer	QALYs per year (HES only)	Multivariable Adjusted	All	All	All	310913	-0.117618	0.0030043	0
Bladder Cancer	Bladder Cancer	QALYs per year (HES only)	Multivariable Adjusted - additional variables	All	All	All	308511	-0.110851	0.0029082	0
Bladder Cancer	Bladder Cancer	QALYs per year (HES only)	Main Analysis MR	All	All	<50 years	67788	-0.862493	1.09153	0.429429	6.68299	0.491718
Bladder Cancer	Bladder Cancer	QALYs per year (HES only)	Multivariable Adjusted	All	All	<50 years	67788	-0.13722	0.0111767	1.199e-34
Bladder Cancer	Bladder Cancer	QALYs per year (HES only)	Multivariable Adjusted - additional variables	All	All	<50 years	67469	-0.127095	0.0108339	8.813e-32
Bladder Cancer	Bladder Cancer	QALYs per year (HES only)	Main Analysis MR	All	All	50 to 59 years	101993	0.369912	0.370523	0.31811	29.7501	0.172922
Bladder Cancer	Bladder Cancer	QALYs per year (HES only)	Multivariable Adjusted	All	All	50 to 59 years	101993	-0.120076	0.006437	1.173e-77
Bladder Cancer	Bladder Cancer	QALYs per year (HES only)	Multivariable Adjusted - additional variables	All	All	50 to 59 years	101344	-0.11351	0.0061503	4.673e-76
Bladder Cancer	Bladder Cancer	QALYs per year (HES only)	Main Analysis MR	All	All	60+ years	141132	0.0450781	0.142154	0.751162	92.8323	0.270079
Bladder Cancer	Bladder Cancer	QALYs per year (HES only)	Multivariable Adjusted	All	All	60+ years	141132	-0.110662	0.0039129	5.92e-176
Bladder Cancer	Bladder Cancer	QALYs per year (HES only)	Multivariable Adjusted - additional variables	All	All	60+ years	139698	-0.103132	0.0038034	6.45e-162
Bladder Cancer	Bladder Cancer	QALYs per year (HES only)	Main Analysis MR	Pre-baseline	All	All	310913	0.126919	0.291256	0.663009	62.3185	0.349043
Bladder Cancer	Bladder Cancer	QALYs per year (HES only)	Multivariable Adjusted	Pre-baseline	All	All	310913	-0.14407	0.0045801	3.52e-217
Bladder Cancer	Bladder Cancer	QALYs per year (HES only)	Multivariable Adjusted - additional variables	Pre-baseline	All	All	308511	-0.136954	0.0044324	1.25e-209
Bladder Cancer	Bladder Cancer	QALYs per year (HES only)	Main Analysis MR	Pre-baseline	All	<50 years	67788	-2.02047	2.71955	0.457516	2.56641	0.452499
Bladder Cancer	Bladder Cancer	QALYs per year (HES only)	Multivariable Adjusted	Pre-baseline	All	<50 years	67788	-0.163643	0.0161079	3.017e-24
Bladder Cancer	Bladder Cancer	QALYs per year (HES only)	Multivariable Adjusted - additional variables	Pre-baseline	All	<50 years	67469	-0.155659	0.0157159	3.979e-23
Bladder Cancer	Bladder Cancer	QALYs per year (HES only)	Main Analysis MR	Pre-baseline	All	50 to 59 years	101993	1.36485	1.50214	0.363562	4.72158	0.249722
Bladder Cancer	Bladder Cancer	QALYs per year (HES only)	Multivariable Adjusted	Pre-baseline	All	50 to 59 years	101993	-0.161878	0.0099714	2.884e-59
Bladder Cancer	Bladder Cancer	QALYs per year (HES only)	Multivariable Adjusted - additional variables	Pre-baseline	All	50 to 59 years	101344	-0.151662	0.0095269	4.652e-57
Bladder Cancer	Bladder Cancer	QALYs per year (HES only)	Main Analysis MR	Pre-baseline	All	60+ years	141132	0.0844082	0.266244	0.751218	56.2557	0.411944
Bladder Cancer	Bladder Cancer	QALYs per year (HES only)	Multivariable Adjusted	Pre-baseline	All	60+ years	141132	-0.132912	0.0059574	2.93e-110
Bladder Cancer	Bladder Cancer	QALYs per year (HES only)	Multivariable Adjusted - additional variables	Pre-baseline	All	60+ years	139698	-0.125393	0.0057861	3.8e-104
Bladder Cancer	Bladder Cancer	QALYs per year (HES only)	Main Analysis MR	Post-baseline	All	All	310913	0.115287	0.264345	0.662748	65.7014	0.420531
Bladder Cancer	Bladder Cancer	QALYs per year (HES only)	Multivariable Adjusted	Post-baseline	All	All	310913	-0.0965399	0.0039676	9e-131
Bladder Cancer	Bladder Cancer	QALYs per year (HES only)	Multivariable Adjusted - additional variables	Post-baseline	All	All	308511	-0.0900521	0.0038402	1.32e-121
Bladder Cancer	Bladder Cancer	QALYs per year (HES only)	Main Analysis MR	Post-baseline	All	<50 years	67788	-1.5049	1.97015	0.444955	4.16918	0.449924
Bladder Cancer	Bladder Cancer	QALYs per year (HES only)	Multivariable Adjusted	Post-baseline	All	<50 years	67788	-0.11246	0.0155238	4.344e-13
Bladder Cancer	Bladder Cancer	QALYs per year (HES only)	Multivariable Adjusted - additional variables	Post-baseline	All	<50 years	67469	-0.10099	0.0149538	1.443e-11
Bladder Cancer	Bladder Cancer	QALYs per year (HES only)	Main Analysis MR	Post-baseline	All	50 to 59 years	101993	0.507443	0.505597	0.315547	29.2649	0.226423
Bladder Cancer	Bladder Cancer	QALYs per year (HES only)	Multivariable Adjusted	Post-baseline	All	50 to 59 years	101993	-0.0897593	0.0084217	1.598e-26
Bladder Cancer	Bladder Cancer	QALYs per year (HES only)	Multivariable Adjusted - additional variables	Post-baseline	All	50 to 59 years	101344	-0.0857918	0.0080454	1.509e-26
Bladder Cancer	Bladder Cancer	QALYs per year (HES only)	Main Analysis MR	Post-baseline	All	60+ years	141132	0.096744	0.305369	0.751388	37.31	0.533371
Bladder Cancer	Bladder Cancer	QALYs per year (HES only)	Multivariable Adjusted	Post-baseline	All	60+ years	141132	-0.0923717	0.0051648	1.546e-71
Bladder Cancer	Bladder Cancer	QALYs per year (HES only)	Multivariable Adjusted - additional variables	Post-baseline	All	60+ years	139698	-0.0848433	0.0050207	4.588e-64
Bladder Cancer	Bladder Cancer	QALYs per year (HES only)	Main Analysis MR	All	Female	All	166881	0.531933	0.357811	0.137112	40.0914	0.0635542
Bladder Cancer	Bladder Cancer	QALYs per year (HES only)	Multivariable Adjusted	All	Female	All	166881	-0.106417	0.0057114	1.759e-77
Bladder Cancer	Bladder Cancer	QALYs per year (HES only)	Multivariable Adjusted - additional variables	All	Female	All	165643	-0.101619	0.0055132	7.296e-76
Bladder Cancer	Bladder Cancer	QALYs per year (HES only)	Main Analysis MR	All	Female	<50 years	36744	0.491122	4.85716	0.919461	0.699921	0.903335
Bladder Cancer	Bladder Cancer	QALYs per year (HES only)	Multivariable Adjusted	All	Female	<50 years	36744	-0.093016	0.0208408	8.076e-06
Bladder Cancer	Bladder Cancer	QALYs per year (HES only)	Multivariable Adjusted - additional variables	All	Female	<50 years	36569	-0.0812234	0.0200971	5.31e-05
Bladder Cancer	Bladder Cancer	QALYs per year (HES only)	Main Analysis MR	All	Female	50 to 59 years	56850	0.683388	0.547827	0.212232	21.9265	0.124356
Bladder Cancer	Bladder Cancer	QALYs per year (HES only)	Multivariable Adjusted	All	Female	50 to 59 years	56850	-0.117624	0.0112173	1.003e-25
Bladder Cancer	Bladder Cancer	QALYs per year (HES only)	Multivariable Adjusted - additional variables	All	Female	50 to 59 years	56494	-0.113583	0.0107084	2.768e-26
Bladder Cancer	Bladder Cancer	QALYs per year (HES only)	Main Analysis MR	All	Female	60+ years	73287	0.427357	0.434351	0.325166	20.8318	0.207665
Bladder Cancer	Bladder Cancer	QALYs per year (HES only)	Multivariable Adjusted	All	Female	60+ years	73287	-0.101492	0.007585	7.844e-41
Bladder Cancer	Bladder Cancer	QALYs per year (HES only)	Multivariable Adjusted - additional variables	All	Female	60+ years	72580	-0.0963887	0.0073602	3.477e-39
Bladder Cancer	Bladder Cancer	QALYs per year (HES only)	Main Analysis MR	Pre-baseline	Female	All	166881	1.1799	0.822433	0.151387	17.5453	0.0872458
Bladder Cancer	Bladder Cancer	QALYs per year (HES only)	Multivariable Adjusted	Pre-baseline	Female	All	166881	-0.12603	0.0086577	5.263e-48
Bladder Cancer	Bladder Cancer	QALYs per year (HES only)	Multivariable Adjusted - additional variables	Pre-baseline	Female	All	165643	-0.120858	0.0083398	1.366e-47
Bladder Cancer	Bladder Cancer	QALYs per year (HES only)	Main Analysis MR	Pre-baseline	Female	<50 years	36744	110.344	24091.8	0.996346	2.1e-05	0.918589
Bladder Cancer	Bladder Cancer	QALYs per year (HES only)	Multivariable Adjusted	Pre-baseline	Female	<50 years	36744	-0.138109	0.0301322	4.574e-06
Bladder Cancer	Bladder Cancer	QALYs per year (HES only)	Multivariable Adjusted - additional variables	Pre-baseline	Female	<50 years	36569	-0.128393	0.0290554	9.92e-06
Bladder Cancer	Bladder Cancer	QALYs per year (HES only)	Main Analysis MR	Pre-baseline	Female	50 to 59 years	56850	1.61945	1.37373	0.238449	8.73968	0.149329
Bladder Cancer	Bladder Cancer	QALYs per year (HES only)	Multivariable Adjusted	Pre-baseline	Female	50 to 59 years	56850	-0.161853	0.017615	3.989e-20
Bladder Cancer	Bladder Cancer	QALYs per year (HES only)	Multivariable Adjusted - additional variables	Pre-baseline	Female	50 to 59 years	56494	-0.15354	0.0168151	6.781e-20
Bladder Cancer	Bladder Cancer	QALYs per year (HES only)	Main Analysis MR	Pre-baseline	Female	60+ years	73287	0.878278	0.911652	0.335351	10.7051	0.251063
Bladder Cancer	Bladder Cancer	QALYs per year (HES only)	Multivariable Adjusted	Pre-baseline	Female	60+ years	73287	-0.112644	0.011409	5.437e-23
Bladder Cancer	Bladder Cancer	QALYs per year (HES only)	Multivariable Adjusted - additional variables	Pre-baseline	Female	60+ years	72580	-0.107605	0.0110389	1.885e-22
Bladder Cancer	Bladder Cancer	QALYs per year (HES only)	Main Analysis MR	Post-baseline	Female	All	166881	0.968608	0.664695	0.145055	22.4719	0.0908299
Bladder Cancer	Bladder Cancer	QALYs per year (HES only)	Multivariable Adjusted	Post-baseline	Female	All	166881	-0.090947	0.0075927	4.626e-33
Bladder Cancer	Bladder Cancer	QALYs per year (HES only)	Multivariable Adjusted - additional variables	Post-baseline	Female	All	165643	-0.0863198	0.0073399	6.253e-32
Bladder Cancer	Bladder Cancer	QALYs per year (HES only)	Main Analysis MR	Post-baseline	Female	<50 years	36744	0.493318	4.84917	0.918969	2.03698	0.910206
Bladder Cancer	Bladder Cancer	QALYs per year (HES only)	Multivariable Adjusted	Post-baseline	Female	<50 years	36744	-0.0516348	0.028854	0.0735312
Bladder Cancer	Bladder Cancer	QALYs per year (HES only)	Multivariable Adjusted - additional variables	Post-baseline	Female	<50 years	36569	-0.0379328	0.0278206	0.172733
Bladder Cancer	Bladder Cancer	QALYs per year (HES only)	Main Analysis MR	Post-baseline	Female	50 to 59 years	56850	1.1823	0.965343	0.22067	13.2153	0.159529
Bladder Cancer	Bladder Cancer	QALYs per year (HES only)	Multivariable Adjusted	Post-baseline	Female	50 to 59 years	56850	-0.0872802	0.0145477	1.978e-09
Bladder Cancer	Bladder Cancer	QALYs per year (HES only)	Multivariable Adjusted - additional variables	Post-baseline	Female	50 to 59 years	56494	-0.0861341	0.0138872	5.561e-10
Bladder Cancer	Bladder Cancer	QALYs per year (HES only)	Main Analysis MR	Post-baseline	Female	60+ years	73287	0.832383	0.866904	0.336965	10.1178	0.257964
Bladder Cancer	Bladder Cancer	QALYs per year (HES only)	Multivariable Adjusted	Post-baseline	Female	60+ years	73287	-0.0921811	0.0101398	9.811e-20
Bladder Cancer	Bladder Cancer	QALYs per year (HES only)	Multivariable Adjusted - additional variables	Post-baseline	Female	60+ years	72580	-0.0869142	0.0098592	1.191e-18
Bladder Cancer	Bladder Cancer	QALYs per year (HES only)	Main Analysis MR	All	Male	All	144032	-0.104402	0.139283	0.453515	88.5913	0.92189
Bladder Cancer	Bladder Cancer	QALYs per year (HES only)	Multivariable Adjusted	All	Male	All	144032	-0.118057	0.0036886	9.04e-225
Bladder Cancer	Bladder Cancer	QALYs per year (HES only)	Multivariable Adjusted - additional variables	All	Male	All	142868	-0.109104	0.0035664	1.56e-205
Bladder Cancer	Bladder Cancer	QALYs per year (HES only)	Main Analysis MR	All	Male	<50 years	31044	-1.08736	0.940636	0.247686	6.31949	0.281003
Bladder Cancer	Bladder Cancer	QALYs per year (HES only)	Multivariable Adjusted	All	Male	<50 years	31044	-0.154967	0.0133132	2.577e-31
Bladder Cancer	Bladder Cancer	QALYs per year (HES only)	Multivariable Adjusted - additional variables	All	Male	<50 years	30900	-0.145958	0.0129125	1.259e-29
Bladder Cancer	Bladder Cancer	QALYs per year (HES only)	Main Analysis MR	All	Male	50 to 59 years	45143	0.0792816	0.503541	0.874892	11.247	0.690054
Bladder Cancer	Bladder Cancer	QALYs per year (HES only)	Multivariable Adjusted	All	Male	50 to 59 years	45143	-0.120145	0.0081429	2.876e-49
Bladder Cancer	Bladder Cancer	QALYs per year (HES only)	Multivariable Adjusted - additional variables	All	Male	50 to 59 years	44850	-0.11089	0.0077683	3.144e-46
Bladder Cancer	Bladder Cancer	QALYs per year (HES only)	Main Analysis MR	All	Male	60+ years	67845	-0.0532353	0.136964	0.697513	71.7173	0.663743
Bladder Cancer	Bladder Cancer	QALYs per year (HES only)	Multivariable Adjusted	All	Male	60+ years	67845	-0.112658	0.0047899	2.55e-122
Bladder Cancer	Bladder Cancer	QALYs per year (HES only)	Multivariable Adjusted - additional variables	All	Male	60+ years	67118	-0.103503	0.0046504	9.65e-110
Bladder Cancer	Bladder Cancer	QALYs per year (HES only)	Main Analysis MR	Pre-baseline	Male	All	144032	-0.215314	0.287894	0.454525	44.2546	0.811233
Bladder Cancer	Bladder Cancer	QALYs per year (HES only)	Multivariable Adjusted	Pre-baseline	Male	All	144032	-0.146609	0.0056322	2.23e-149
Bladder Cancer	Bladder Cancer	QALYs per year (HES only)	Multivariable Adjusted - additional variables	Pre-baseline	Male	All	142868	-0.137247	0.0054468	4.26e-140
Bladder Cancer	Bladder Cancer	QALYs per year (HES only)	Main Analysis MR	Pre-baseline	Male	<50 years	31044	-2.17844	1.98988	0.273623	3.78982	0.247643
Bladder Cancer	Bladder Cancer	QALYs per year (HES only)	Multivariable Adjusted	Pre-baseline	Male	<50 years	31044	-0.174665	0.0191756	8.336e-20
Bladder Cancer	Bladder Cancer	QALYs per year (HES only)	Multivariable Adjusted - additional variables	Pre-baseline	Male	<50 years	30900	-0.168872	0.0187652	2.273e-19
Bladder Cancer	Bladder Cancer	QALYs per year (HES only)	Main Analysis MR	Pre-baseline	Male	50 to 59 years	45143	0.650442	4.32737	0.880521	0.355994	0.843111
Bladder Cancer	Bladder Cancer	QALYs per year (HES only)	Multivariable Adjusted	Pre-baseline	Male	50 to 59 years	45143	-0.161346	0.0125432	7.247e-38
Bladder Cancer	Bladder Cancer	QALYs per year (HES only)	Multivariable Adjusted - additional variables	Pre-baseline	Male	50 to 59 years	44850	-0.148486	0.0119641	2.279e-35
Bladder Cancer	Bladder Cancer	QALYs per year (HES only)	Main Analysis MR	Pre-baseline	Male	60+ years	67845	-0.0974629	0.250964	0.697754	45.1415	0.871885
Bladder Cancer	Bladder Cancer	QALYs per year (HES only)	Multivariable Adjusted	Pre-baseline	Male	60+ years	67845	-0.137906	0.0073203	3.631e-79
Bladder Cancer	Bladder Cancer	QALYs per year (HES only)	Multivariable Adjusted - additional variables	Pre-baseline	Male	60+ years	67118	-0.128644	0.0071056	2.926e-73
Bladder Cancer	Bladder Cancer	QALYs per year (HES only)	Main Analysis MR	Post-baseline	Male	All	144032	-0.202677	0.271514	0.455383	43.5364	0.691659
Bladder Cancer	Bladder Cancer	QALYs per year (HES only)	Multivariable Adjusted	Post-baseline	Male	All	144032	-0.0951543	0.0048615	2.619e-85
Bladder Cancer	Bladder Cancer	QALYs per year (HES only)	Multivariable Adjusted - additional variables	Post-baseline	Male	All	142868	-0.0865956	0.0046967	6.551e-76
Bladder Cancer	Bladder Cancer	QALYs per year (HES only)	Main Analysis MR	Post-baseline	Male	<50 years	31044	-2.17103	2.14754	0.312045	2.70629	0.240033
Bladder Cancer	Bladder Cancer	QALYs per year (HES only)	Multivariable Adjusted	Post-baseline	Male	<50 years	31044	-0.136292	0.0185175	1.837e-13
Bladder Cancer	Bladder Cancer	QALYs per year (HES only)	Multivariable Adjusted - additional variables	Post-baseline	Male	<50 years	30900	-0.12498	0.017808	2.248e-12
Bladder Cancer	Bladder Cancer	QALYs per year (HES only)	Main Analysis MR	Post-baseline	Male	50 to 59 years	45143	0.0902865	0.572051	0.874591	16.2325	0.752576
Bladder Cancer	Bladder Cancer	QALYs per year (HES only)	Multivariable Adjusted	Post-baseline	Male	50 to 59 years	45143	-0.0895485	0.0106964	5.672e-17
Bladder Cancer	Bladder Cancer	QALYs per year (HES only)	Multivariable Adjusted - additional variables	Post-baseline	Male	50 to 59 years	44850	-0.0828858	0.0102003	4.443e-16
Bladder Cancer	Bladder Cancer	QALYs per year (HES only)	Main Analysis MR	Post-baseline	Male	60+ years	67845	-0.117313	0.302259	0.697927	27.3566	0.933295
Bladder Cancer	Bladder Cancer	QALYs per year (HES only)	Multivariable Adjusted	Post-baseline	Male	60+ years	67845	-0.0920162	0.0063008	2.652e-48
Bladder Cancer	Bladder Cancer	QALYs per year (HES only)	Multivariable Adjusted - additional variables	Post-baseline	Male	60+ years	67118	-0.0830203	0.0061132	5.228e-42
Bladder Cancer	Bladder Cancer	Total healthcare costs per year	Main Analysis MR	All	All	All	310913	445.036	1537.88	0.772289	128.947	0.551697
Bladder Cancer	Bladder Cancer	Total healthcare costs per year	Multivariable Adjusted	All	All	All	310913	1346.3	32.5519	0
Bladder Cancer	Bladder Cancer	Total healthcare costs per year	Multivariable Adjusted - additional variables	All	All	All	308511	1304.22	32.2174	0
Bladder Cancer	Bladder Cancer	Total healthcare costs per year	Main Analysis MR	All	All	<50 years	67788	21560.5	16149	0.181844	6.68299	0.127954
Bladder Cancer	Bladder Cancer	Total healthcare costs per year	Multivariable Adjusted	All	All	<50 years	67788	1414.81	137.459	7.611e-25
Bladder Cancer	Bladder Cancer	Total healthcare costs per year	Multivariable Adjusted - additional variables	All	All	<50 years	67469	1351.18	136.366	3.824e-23
Bladder Cancer	Bladder Cancer	Total healthcare costs per year	Main Analysis MR	All	All	50 to 59 years	101993	-5297.24	4282.79	0.216136	29.7501	0.095891
Bladder Cancer	Bladder Cancer	Total healthcare costs per year	Multivariable Adjusted	All	All	50 to 59 years	101993	1306.27	71.2922	5.451e-75
Bladder Cancer	Bladder Cancer	Total healthcare costs per year	Multivariable Adjusted - additional variables	All	All	50 to 59 years	101344	1263.16	70.0919	1.321e-72
Bladder Cancer	Bladder Cancer	Total healthcare costs per year	Main Analysis MR	All	All	60+ years	141132	643.304	1500.32	0.668085	92.8323	0.654728
Bladder Cancer	Bladder Cancer	Total healthcare costs per year	Multivariable Adjusted	All	All	60+ years	141132	1316.49	40.8276	4.13e-228
Bladder Cancer	Bladder Cancer	Total healthcare costs per year	Multivariable Adjusted - additional variables	All	All	60+ years	139698	1269.1	40.4643	6.35e-216
Bladder Cancer	Bladder Cancer	Total healthcare costs per year	Main Analysis MR	Pre-baseline	All	All	310913	934.974	3234.68	0.772545	62.3185	0.845863
Bladder Cancer	Bladder Cancer	Total healthcare costs per year	Multivariable Adjusted	Pre-baseline	All	All	310913	1082.3	49.3648	1.52e-106
Bladder Cancer	Bladder Cancer	Total healthcare costs per year	Multivariable Adjusted - additional variables	Pre-baseline	All	All	308511	1031.78	48.7869	2.836e-99
Bladder Cancer	Bladder Cancer	Total healthcare costs per year	Main Analysis MR	Pre-baseline	All	<50 years	67788	50507.5	45521.6	0.267203	2.56641	0.109148
Bladder Cancer	Bladder Cancer	Total healthcare costs per year	Multivariable Adjusted	Pre-baseline	All	<50 years	67788	852.197	197.206	1.551e-05
Bladder Cancer	Bladder Cancer	Total healthcare costs per year	Multivariable Adjusted - additional variables	Pre-baseline	All	<50 years	67469	783.746	196.698	6.762e-05
Bladder Cancer	Bladder Cancer	Total healthcare costs per year	Main Analysis MR	Pre-baseline	All	50 to 59 years	101993	-19545	17942.6	0.276019	4.72158	0.159478
Bladder Cancer	Bladder Cancer	Total healthcare costs per year	Multivariable Adjusted	Pre-baseline	All	50 to 59 years	101993	1083.86	109.781	5.455e-23
Bladder Cancer	Bladder Cancer	Total healthcare costs per year	Multivariable Adjusted - additional variables	Pre-baseline	All	50 to 59 years	101344	1016.52	107.87	4.361e-21
Bladder Cancer	Bladder Cancer	Total healthcare costs per year	Main Analysis MR	Pre-baseline	All	60+ years	141132	1204.58	2815.76	0.668797	56.2557	0.817898
Bladder Cancer	Bladder Cancer	Total healthcare costs per year	Multivariable Adjusted	Pre-baseline	All	60+ years	141132	1054.17	61.9123	5.194e-65
Bladder Cancer	Bladder Cancer	Total healthcare costs per year	Multivariable Adjusted - additional variables	Pre-baseline	All	60+ years	139698	999.246	61.2779	8.831e-60
Bladder Cancer	Bladder Cancer	Total healthcare costs per year	Main Analysis MR	Post-baseline	All	All	310913	849.287	2935.26	0.772322	65.7014	0.812352
Bladder Cancer	Bladder Cancer	Total healthcare costs per year	Multivariable Adjusted	Post-baseline	All	All	310913	1529.83	42.6645	1.42e-281
Bladder Cancer	Bladder Cancer	Total healthcare costs per year	Multivariable Adjusted - additional variables	Post-baseline	All	All	308511	1493.98	42.215	2.46e-274
Bladder Cancer	Bladder Cancer	Total healthcare costs per year	Main Analysis MR	Post-baseline	All	<50 years	67788	37619.5	30446.3	0.216607	4.16918	0.122507
Bladder Cancer	Bladder Cancer	Total healthcare costs per year	Multivariable Adjusted	Post-baseline	All	<50 years	67788	1934.52	191.827	6.455e-24
Bladder Cancer	Bladder Cancer	Total healthcare costs per year	Multivariable Adjusted - additional variables	Post-baseline	All	<50 years	67469	1861.71	189.302	7.99e-23
Bladder Cancer	Bladder Cancer	Total healthcare costs per year	Main Analysis MR	Post-baseline	All	50 to 59 years	101993	-7266.73	5872.4	0.215925	29.2649	0.108801
Bladder Cancer	Bladder Cancer	Total healthcare costs per year	Multivariable Adjusted	Post-baseline	All	50 to 59 years	101993	1458.79	92.2536	2.54e-56
Bladder Cancer	Bladder Cancer	Total healthcare costs per year	Multivariable Adjusted - additional variables	Post-baseline	All	50 to 59 years	101344	1432.73	90.6354	2.757e-56
Bladder Cancer	Bladder Cancer	Total healthcare costs per year	Main Analysis MR	Post-baseline	All	60+ years	141132	1380.62	3221.56	0.668245	37.31	0.803159
Bladder Cancer	Bladder Cancer	Total healthcare costs per year	Multivariable Adjusted	Post-baseline	All	60+ years	141132	1494.51	53.7263	2.69e-170
Bladder Cancer	Bladder Cancer	Total healthcare costs per year	Multivariable Adjusted - additional variables	Post-baseline	All	60+ years	139698	1452.96	53.236	5.15e-164
Bladder Cancer	Bladder Cancer	Total healthcare costs per year	Main Analysis MR	All	Female	All	166881	-4238.94	4084.08	0.299308	40.0914	0.147881
Bladder Cancer	Bladder Cancer	Total healthcare costs per year	Multivariable Adjusted	All	Female	All	166881	1206.15	64.1203	6.158e-79
Bladder Cancer	Bladder Cancer	Total healthcare costs per year	Multivariable Adjusted - additional variables	All	Female	All	165643	1173.4	63.1956	5.862e-77
Bladder Cancer	Bladder Cancer	Total healthcare costs per year	Main Analysis MR	All	Female	<50 years	36744	18382.5	62656.2	0.769227	0.699921	0.677076
Bladder Cancer	Bladder Cancer	Total healthcare costs per year	Multivariable Adjusted	All	Female	<50 years	36744	1118.36	248.259	6.644e-06
Bladder Cancer	Bladder Cancer	Total healthcare costs per year	Multivariable Adjusted - additional variables	All	Female	<50 years	36569	1037.43	244.458	2.198e-05
Bladder Cancer	Bladder Cancer	Total healthcare costs per year	Main Analysis MR	All	Female	50 to 59 years	56850	-8673.93	6947.7	0.211862	21.9265	0.116787
Bladder Cancer	Bladder Cancer	Total healthcare costs per year	Multivariable Adjusted	All	Female	50 to 59 years	56850	1287.65	129.901	3.673e-23
Bladder Cancer	Bladder Cancer	Total healthcare costs per year	Multivariable Adjusted - additional variables	All	Female	50 to 59 years	56494	1262.41	127.575	4.356e-23
Bladder Cancer	Bladder Cancer	Total healthcare costs per year	Main Analysis MR	All	Female	60+ years	73287	-2398.4	4671.34	0.607652	20.8318	0.429667
Bladder Cancer	Bladder Cancer	Total healthcare costs per year	Multivariable Adjusted	All	Female	60+ years	73287	1166.67	82.3085	1.32e-45
Bladder Cancer	Bladder Cancer	Total healthcare costs per year	Multivariable Adjusted - additional variables	All	Female	60+ years	72580	1130.38	81.2509	5.345e-44
Bladder Cancer	Bladder Cancer	Total healthcare costs per year	Main Analysis MR	Pre-baseline	Female	All	166881	-9402.58	9196.2	0.306572	17.5453	0.217906
Bladder Cancer	Bladder Cancer	Total healthcare costs per year	Multivariable Adjusted	Pre-baseline	Female	All	166881	868.559	96.4343	2.123e-19
Bladder Cancer	Bladder Cancer	Total healthcare costs per year	Multivariable Adjusted - additional variables	Pre-baseline	Female	All	165643	828.566	94.8384	2.402e-18
Bladder Cancer	Bladder Cancer	Total healthcare costs per year	Main Analysis MR	Pre-baseline	Female	<50 years	36744	4130118	1300000000	0.997472	2.1e-05	0.668711
Bladder Cancer	Bladder Cancer	Total healthcare costs per year	Multivariable Adjusted	Pre-baseline	Female	<50 years	36744	444.144	360.201	0.217558
Bladder Cancer	Bladder Cancer	Total healthcare costs per year	Multivariable Adjusted - additional variables	Pre-baseline	Female	<50 years	36569	387.56	354.815	0.274706
Bladder Cancer	Bladder Cancer	Total healthcare costs per year	Main Analysis MR	Pre-baseline	Female	50 to 59 years	56850	-20555	17299.8	0.234769	8.73968	0.147972
Bladder Cancer	Bladder Cancer	Total healthcare costs per year	Multivariable Adjusted	Pre-baseline	Female	50 to 59 years	56850	1229.54	205.097	2.036e-09
Bladder Cancer	Bladder Cancer	Total healthcare costs per year	Multivariable Adjusted - additional variables	Pre-baseline	Female	50 to 59 years	56494	1172.33	201.422	5.876e-09
Bladder Cancer	Bladder Cancer	Total healthcare costs per year	Main Analysis MR	Pre-baseline	Female	60+ years	73287	-4929.04	9644.15	0.609287	10.7051	0.543523
Bladder Cancer	Bladder Cancer	Total healthcare costs per year	Multivariable Adjusted	Pre-baseline	Female	60+ years	73287	772.191	122.895	3.314e-10
Bladder Cancer	Bladder Cancer	Total healthcare costs per year	Multivariable Adjusted - additional variables	Pre-baseline	Female	60+ years	72580	728.187	120.94	1.733e-09
Bladder Cancer	Bladder Cancer	Total healthcare costs per year	Main Analysis MR	Post-baseline	Female	All	166881	-7718.79	7541.51	0.306069	22.4719	0.17959
Bladder Cancer	Bladder Cancer	Total healthcare costs per year	Multivariable Adjusted	Post-baseline	Female	All	166881	1461.27	85.1795	5.744e-66
Bladder Cancer	Bladder Cancer	Total healthcare costs per year	Multivariable Adjusted - additional variables	Post-baseline	Female	All	165643	1435.73	84.0304	1.891e-65
Bladder Cancer	Bladder Cancer	Total healthcare costs per year	Main Analysis MR	Post-baseline	Female	<50 years	36744	18464.7	57466.5	0.747974	2.03698	0.68589
Bladder Cancer	Bladder Cancer	Total healthcare costs per year	Multivariable Adjusted	Post-baseline	Female	<50 years	36744	1735.65	340.236	3.373e-07
Bladder Cancer	Bladder Cancer	Total healthcare costs per year	Multivariable Adjusted - additional variables	Post-baseline	Female	<50 years	36569	1632.12	334.901	1.097e-06
Bladder Cancer	Bladder Cancer	Total healthcare costs per year	Main Analysis MR	Post-baseline	Female	50 to 59 years	56850	-15006.5	12342	0.22403	13.2153	0.138667
Bladder Cancer	Bladder Cancer	Total healthcare costs per year	Multivariable Adjusted	Post-baseline	Female	50 to 59 years	56850	1325.02	167.358	2.428e-15
Bladder Cancer	Bladder Cancer	Total healthcare costs per year	Multivariable Adjusted - additional variables	Post-baseline	Female	50 to 59 years	56494	1321.39	164.3	8.796e-16
Bladder Cancer	Bladder Cancer	Total healthcare costs per year	Main Analysis MR	Post-baseline	Female	60+ years	73287	-4671.47	9205	0.611809	10.1178	0.484096
Bladder Cancer	Bladder Cancer	Total healthcare costs per year	Multivariable Adjusted	Post-baseline	Female	60+ years	73287	1472.41	109.943	6.694e-41
Bladder Cancer	Bladder Cancer	Total healthcare costs per year	Multivariable Adjusted - additional variables	Post-baseline	Female	60+ years	72580	1444.91	108.71	2.599e-40
Bladder Cancer	Bladder Cancer	Total healthcare costs per year	Main Analysis MR	All	Male	All	144032	2112.25	1520.54	0.164789	88.5913	0.591881
Bladder Cancer	Bladder Cancer	Total healthcare costs per year	Multivariable Adjusted	All	Male	All	144032	1370.4	38.7609	8.35e-274
Bladder Cancer	Bladder Cancer	Total healthcare costs per year	Multivariable Adjusted - additional variables	All	Male	All	142868	1315.67	38.4297	7.11e-257
Bladder Cancer	Bladder Cancer	Total healthcare costs per year	Main Analysis MR	All	Male	<50 years	31044	21910.6	15437.5	0.155808	6.31949	0.113017
Bladder Cancer	Bladder Cancer	Total healthcare costs per year	Multivariable Adjusted	All	Male	<50 years	31044	1525.78	168.601	1.434e-19
Bladder Cancer	Bladder Cancer	Total healthcare costs per year	Multivariable Adjusted - additional variables	All	Male	<50 years	30900	1479.53	168.141	1.376e-18
Bladder Cancer	Bladder Cancer	Total healthcare costs per year	Main Analysis MR	All	Male	50 to 59 years	45143	-2153.35	5200.06	0.6788	11.247	0.453926
Bladder Cancer	Bladder Cancer	Total healthcare costs per year	Multivariable Adjusted	All	Male	50 to 59 years	45143	1304.89	84.9552	3.046e-53
Bladder Cancer	Bladder Cancer	Total healthcare costs per year	Multivariable Adjusted - additional variables	All	Male	50 to 59 years	44850	1243.01	83.5237	4.304e-50
Bladder Cancer	Bladder Cancer	Total healthcare costs per year	Main Analysis MR	All	Male	60+ years	67845	1479.76	1396.41	0.289287	71.7173	0.856988
Bladder Cancer	Bladder Cancer	Total healthcare costs per year	Multivariable Adjusted	All	Male	60+ years	67845	1358.37	48.5933	5.93e-172
Bladder Cancer	Bladder Cancer	Total healthcare costs per year	Multivariable Adjusted - additional variables	All	Male	60+ years	67118	1302.45	48.2389	1.48e-160
Bladder Cancer	Bladder Cancer	Total healthcare costs per year	Main Analysis MR	Pre-baseline	Male	All	144032	4356.2	3180.66	0.170815	44.2546	0.276022
Bladder Cancer	Bladder Cancer	Total healthcare costs per year	Multivariable Adjusted	Pre-baseline	Male	All	144032	1128.89	59.0895	2.307e-81
Bladder Cancer	Bladder Cancer	Total healthcare costs per year	Multivariable Adjusted - additional variables	Pre-baseline	Male	All	142868	1064.34	58.5446	7.428e-74
Bladder Cancer	Bladder Cancer	Total healthcare costs per year	Main Analysis MR	Pre-baseline	Male	<50 years	31044	43895.9	34235.4	0.199779	3.78982	0.09517
Bladder Cancer	Bladder Cancer	Total healthcare costs per year	Multivariable Adjusted	Pre-baseline	Male	<50 years	31044	1008.73	241.737	3.008e-05
Bladder Cancer	Bladder Cancer	Total healthcare costs per year	Multivariable Adjusted - additional variables	Pre-baseline	Male	<50 years	30900	956.363	243.19	8.404e-05
Bladder Cancer	Bladder Cancer	Total healthcare costs per year	Main Analysis MR	Pre-baseline	Male	50 to 59 years	45143	-17666.5	56872.4	0.756079	0.355994	0.618544
Bladder Cancer	Bladder Cancer	Total healthcare costs per year	Multivariable Adjusted	Pre-baseline	Male	50 to 59 years	45143	1020.16	129.834	3.92e-15
Bladder Cancer	Bladder Cancer	Total healthcare costs per year	Multivariable Adjusted - additional variables	Pre-baseline	Male	50 to 59 years	44850	933.975	127.608	2.497e-13
Bladder Cancer	Bladder Cancer	Total healthcare costs per year	Main Analysis MR	Pre-baseline	Male	60+ years	67845	2709.13	2580.06	0.293705	45.1415	0.541558
Bladder Cancer	Bladder Cancer	Total healthcare costs per year	Multivariable Adjusted	Pre-baseline	Male	60+ years	67845	1135.28	74.2009	7.637e-53
Bladder Cancer	Bladder Cancer	Total healthcare costs per year	Multivariable Adjusted - additional variables	Pre-baseline	Male	60+ years	67118	1071.23	73.6325	5.98e-48
Bladder Cancer	Bladder Cancer	Total healthcare costs per year	Main Analysis MR	Post-baseline	Male	All	144032	4100.53	2978.08	0.168542	43.5364	0.351867
Bladder Cancer	Bladder Cancer	Total healthcare costs per year	Multivariable Adjusted	Post-baseline	Male	All	144032	1530.54	50.5551	2.47e-201
Bladder Cancer	Bladder Cancer	Total healthcare costs per year	Multivariable Adjusted - additional variables	Post-baseline	Male	All	142868	1482.53	50.078	1.31e-192
Bladder Cancer	Bladder Cancer	Total healthcare costs per year	Main Analysis MR	Post-baseline	Male	<50 years	31044	43746.7	36867.9	0.235394	2.70629	0.103935
Bladder Cancer	Bladder Cancer	Total healthcare costs per year	Multivariable Adjusted	Post-baseline	Male	<50 years	31044	2004.33	237.853	3.554e-17
Bladder Cancer	Bladder Cancer	Total healthcare costs per year	Multivariable Adjusted - additional variables	Post-baseline	Male	<50 years	30900	1946.51	235.37	1.34e-16
Bladder Cancer	Bladder Cancer	Total healthcare costs per year	Main Analysis MR	Post-baseline	Male	50 to 59 years	45143	-2452.25	5886.12	0.676959	16.2325	0.451791
Bladder Cancer	Bladder Cancer	Total healthcare costs per year	Multivariable Adjusted	Post-baseline	Male	50 to 59 years	45143	1503.93	111.419	1.609e-41
Bladder Cancer	Bladder Cancer	Total healthcare costs per year	Multivariable Adjusted - additional variables	Post-baseline	Male	50 to 59 years	44850	1459.03	109.496	1.659e-40
Bladder Cancer	Bladder Cancer	Total healthcare costs per year	Main Analysis MR	Post-baseline	Male	60+ years	67845	3260.89	3101.66	0.293103	27.3566	0.570971
Bladder Cancer	Bladder Cancer	Total healthcare costs per year	Multivariable Adjusted	Post-baseline	Male	60+ years	67845	1499.48	63.5958	6.44e-123
Bladder Cancer	Bladder Cancer	Total healthcare costs per year	Multivariable Adjusted - additional variables	Post-baseline	Male	60+ years	67118	1449.15	63.0707	8e-117
Bladder Cancer	Bladder Cancer	Primary healthcare costs per year	Main Analysis MR	All	All	All	310913	247.657	702.052	0.724267	128.947	0.593913
Bladder Cancer	Bladder Cancer	Primary healthcare costs per year	Multivariable Adjusted	All	All	All	310913	180.47	15.2355	2.275e-32
Bladder Cancer	Bladder Cancer	Primary healthcare costs per year	Multivariable Adjusted - additional variables	All	All	All	308511	160.681	15.113	2.115e-26
Bladder Cancer	Bladder Cancer	Primary healthcare costs per year	Main Analysis MR	All	All	<50 years	67788	254.801	7300.58	0.972158	6.68299	0.582636
Bladder Cancer	Bladder Cancer	Primary healthcare costs per year	Multivariable Adjusted	All	All	<50 years	67788	184.709	72.5785	0.010929
Bladder Cancer	Bladder Cancer	Primary healthcare costs per year	Multivariable Adjusted - additional variables	All	All	<50 years	67469	149.038	71.8273	0.0379912
Bladder Cancer	Bladder Cancer	Primary healthcare costs per year	Main Analysis MR	All	All	50 to 59 years	101993	-168.825	1918.32	0.929872	29.7501	0.622114
Bladder Cancer	Bladder Cancer	Primary healthcare costs per year	Multivariable Adjusted	All	All	50 to 59 years	101993	190.398	35.5207	8.314e-08
Bladder Cancer	Bladder Cancer	Primary healthcare costs per year	Multivariable Adjusted - additional variables	All	All	50 to 59 years	101344	171.65	34.9949	9.342e-07
Bladder Cancer	Bladder Cancer	Primary healthcare costs per year	Main Analysis MR	All	All	60+ years	141132	347.541	667.851	0.602794	92.8323	0.503405
Bladder Cancer	Bladder Cancer	Primary healthcare costs per year	Multivariable Adjusted	All	All	60+ years	141132	171.305	17.6997	3.724e-22
Bladder Cancer	Bladder Cancer	Primary healthcare costs per year	Multivariable Adjusted - additional variables	All	All	60+ years	139698	149.652	17.5811	1.708e-17
Bladder Cancer	Bladder Cancer	Primary healthcare costs per year	Main Analysis MR	Pre-baseline	All	All	310913	520.301	1477.89	0.724795	62.3185	0.568673
Bladder Cancer	Bladder Cancer	Primary healthcare costs per year	Multivariable Adjusted	Pre-baseline	All	All	310913	195.955	22.5248	3.333e-18
Bladder Cancer	Bladder Cancer	Primary healthcare costs per year	Multivariable Adjusted - additional variables	Pre-baseline	All	All	308511	172.017	22.2135	9.649e-15
Bladder Cancer	Bladder Cancer	Primary healthcare costs per year	Main Analysis MR	Pre-baseline	All	<50 years	67788	596.895	17908.2	0.973411	2.56641	0.594352
Bladder Cancer	Bladder Cancer	Primary healthcare costs per year	Multivariable Adjusted	Pre-baseline	All	<50 years	67788	215.887	102.736	0.0356085
Bladder Cancer	Bladder Cancer	Primary healthcare costs per year	Multivariable Adjusted - additional variables	Pre-baseline	All	<50 years	67469	178.467	101.904	0.079891
Bladder Cancer	Bladder Cancer	Primary healthcare costs per year	Main Analysis MR	Pre-baseline	All	50 to 59 years	101993	-622.904	7293.95	0.931943	4.72158	0.644324
Bladder Cancer	Bladder Cancer	Primary healthcare costs per year	Multivariable Adjusted	Pre-baseline	All	50 to 59 years	101993	223.184	53.5044	3.028e-05
Bladder Cancer	Bladder Cancer	Primary healthcare costs per year	Multivariable Adjusted - additional variables	Pre-baseline	All	50 to 59 years	101344	194.74	52.6001	0.00021367
Bladder Cancer	Bladder Cancer	Primary healthcare costs per year	Main Analysis MR	Pre-baseline	All	60+ years	141132	650.767	1253.57	0.603669	56.2557	0.502465
Bladder Cancer	Bladder Cancer	Primary healthcare costs per year	Multivariable Adjusted	Pre-baseline	All	60+ years	141132	181.389	26.1126	3.747e-12
Bladder Cancer	Bladder Cancer	Primary healthcare costs per year	Multivariable Adjusted - additional variables	Pre-baseline	All	60+ years	139698	156.038	25.8362	1.546e-09
Bladder Cancer	Bladder Cancer	Primary healthcare costs per year	Main Analysis MR	Post-baseline	All	All	310913	472.617	1342.28	0.724764	65.7014	0.573554
Bladder Cancer	Bladder Cancer	Primary healthcare costs per year	Multivariable Adjusted	Post-baseline	All	All	310913	166.942	19.4644	9.755e-18
Bladder Cancer	Bladder Cancer	Primary healthcare costs per year	Multivariable Adjusted - additional variables	Post-baseline	All	All	308511	150.4	19.297	6.495e-15
Bladder Cancer	Bladder Cancer	Primary healthcare costs per year	Main Analysis MR	Post-baseline	All	<50 years	67788	444.585	12970.7	0.972657	4.16918	0.582783
Bladder Cancer	Bladder Cancer	Primary healthcare costs per year	Multivariable Adjusted	Post-baseline	All	<50 years	67788	155.454	102.69	0.13007
Bladder Cancer	Bladder Cancer	Primary healthcare costs per year	Multivariable Adjusted - additional variables	Post-baseline	All	<50 years	67469	122.105	101.348	0.228279
Bladder Cancer	Bladder Cancer	Primary healthcare costs per year	Main Analysis MR	Post-baseline	All	50 to 59 years	101993	-231.593	2631.41	0.929868	29.2649	0.631085
Bladder Cancer	Bladder Cancer	Primary healthcare costs per year	Multivariable Adjusted	Post-baseline	All	50 to 59 years	101993	166.185	44.4775	0.00018668
Bladder Cancer	Bladder Cancer	Primary healthcare costs per year	Multivariable Adjusted - additional variables	Post-baseline	All	50 to 59 years	101344	154.379	43.7177	0.00041358
Bladder Cancer	Bladder Cancer	Primary healthcare costs per year	Main Analysis MR	Post-baseline	All	60+ years	141132	745.873	1440.69	0.604654	37.31	0.48754
Bladder Cancer	Bladder Cancer	Primary healthcare costs per year	Multivariable Adjusted	Post-baseline	All	60+ years	141132	161.279	23.0413	2.568e-12
Bladder Cancer	Bladder Cancer	Primary healthcare costs per year	Multivariable Adjusted - additional variables	Post-baseline	All	60+ years	139698	142.603	22.8516	4.364e-10
Bladder Cancer	Bladder Cancer	Primary healthcare costs per year	Main Analysis MR	All	Female	All	166881	-327.664	1917.05	0.864286	40.0914	0.553878
Bladder Cancer	Bladder Cancer	Primary healthcare costs per year	Multivariable Adjusted	All	Female	All	166881	172.476	31.3523	3.771e-08
Bladder Cancer	Bladder Cancer	Primary healthcare costs per year	Multivariable Adjusted - additional variables	All	Female	All	165643	155.086	30.9346	5.349e-07
Bladder Cancer	Bladder Cancer	Primary healthcare costs per year	Main Analysis MR	All	Female	<50 years	36744	-8793.47	40617.4	0.828602	0.699921	0.588523
Bladder Cancer	Bladder Cancer	Primary healthcare costs per year	Multivariable Adjusted	All	Female	<50 years	36744	197.861	138.476	0.153048
Bladder Cancer	Bladder Cancer	Primary healthcare costs per year	Multivariable Adjusted - additional variables	All	Female	<50 years	36569	160.213	136.566	0.240735
Bladder Cancer	Bladder Cancer	Primary healthcare costs per year	Main Analysis MR	All	Female	50 to 59 years	56850	188.861	2941.22	0.948802	21.9265	0.589641
Bladder Cancer	Bladder Cancer	Primary healthcare costs per year	Multivariable Adjusted	All	Female	50 to 59 years	56850	161.924	62.7107	0.00982052
Bladder Cancer	Bladder Cancer	Primary healthcare costs per year	Multivariable Adjusted - additional variables	All	Female	50 to 59 years	56494	148.84	61.5804	0.0156489
Bladder Cancer	Bladder Cancer	Primary healthcare costs per year	Main Analysis MR	All	Female	60+ years	73287	-266.443	2137.58	0.900803	20.8318	0.57084
Bladder Cancer	Bladder Cancer	Primary healthcare costs per year	Multivariable Adjusted	All	Female	60+ years	73287	170.493	38.527	9.632e-06
Bladder Cancer	Bladder Cancer	Primary healthcare costs per year	Multivariable Adjusted - additional variables	All	Female	60+ years	72580	152.713	38.098	6.113e-05
Bladder Cancer	Bladder Cancer	Primary healthcare costs per year	Main Analysis MR	Pre-baseline	Female	All	166881	-726.806	4281.16	0.865192	17.5453	0.57673
Bladder Cancer	Bladder Cancer	Primary healthcare costs per year	Multivariable Adjusted	Pre-baseline	Female	All	166881	196.996	45.8426	1.73e-05
Bladder Cancer	Bladder Cancer	Primary healthcare costs per year	Multivariable Adjusted - additional variables	Pre-baseline	Female	All	165643	178.162	45.1254	7.876e-05
Bladder Cancer	Bladder Cancer	Primary healthcare costs per year	Main Analysis MR	Pre-baseline	Female	<50 years	36744	-1975689	1040000000	0.998479	2.1e-05	0.587315
Bladder Cancer	Bladder Cancer	Primary healthcare costs per year	Multivariable Adjusted	Pre-baseline	Female	<50 years	36744	278.187	202.297	0.169087
Bladder Cancer	Bladder Cancer	Primary healthcare costs per year	Multivariable Adjusted - additional variables	Pre-baseline	Female	<50 years	36569	253.797	199.754	0.203889
Bladder Cancer	Bladder Cancer	Primary healthcare costs per year	Main Analysis MR	Pre-baseline	Female	50 to 59 years	56850	447.552	7057.77	0.949438	8.73968	0.578526
Bladder Cancer	Bladder Cancer	Primary healthcare costs per year	Multivariable Adjusted	Pre-baseline	Female	50 to 59 years	56850	174.558	100.601	0.0827131
Bladder Cancer	Bladder Cancer	Primary healthcare costs per year	Multivariable Adjusted - additional variables	Pre-baseline	Female	50 to 59 years	56494	146.252	98.802	0.138806
Bladder Cancer	Bladder Cancer	Primary healthcare costs per year	Main Analysis MR	Pre-baseline	Female	60+ years	73287	-547.578	4432.07	0.901672	10.7051	0.589781
Bladder Cancer	Bladder Cancer	Primary healthcare costs per year	Multivariable Adjusted	Pre-baseline	Female	60+ years	73287	193.961	55.8011	0.00050908
Bladder Cancer	Bladder Cancer	Primary healthcare costs per year	Multivariable Adjusted - additional variables	Pre-baseline	Female	60+ years	72580	176.39	54.9702	0.0013328
Bladder Cancer	Bladder Cancer	Primary healthcare costs per year	Main Analysis MR	Post-baseline	Female	All	166881	-596.651	3505.33	0.864843	22.4719	0.57615
Bladder Cancer	Bladder Cancer	Primary healthcare costs per year	Multivariable Adjusted	Post-baseline	Female	All	166881	152.993	41.6051	0.00023575
Bladder Cancer	Bladder Cancer	Primary healthcare costs per year	Multivariable Adjusted - additional variables	Post-baseline	Female	All	165643	136.603	41.0253	0.00086928
Bladder Cancer	Bladder Cancer	Primary healthcare costs per year	Main Analysis MR	Post-baseline	Female	<50 years	36744	-8832.78	35199.3	0.801864	2.03698	0.588078
Bladder Cancer	Bladder Cancer	Primary healthcare costs per year	Multivariable Adjusted	Post-baseline	Female	<50 years	36744	124.13	185.563	0.503536
Bladder Cancer	Bladder Cancer	Primary healthcare costs per year	Multivariable Adjusted - additional variables	Post-baseline	Female	<50 years	36569	74.3249	182.835	0.684365
Bladder Cancer	Bladder Cancer	Primary healthcare costs per year	Main Analysis MR	Post-baseline	Female	50 to 59 years	56850	326.741	5116.83	0.949085	13.2153	0.582679
Bladder Cancer	Bladder Cancer	Primary healthcare costs per year	Multivariable Adjusted	Post-baseline	Female	50 to 59 years	56850	153.036	79.0712	0.0529393
Bladder Cancer	Bladder Cancer	Primary healthcare costs per year	Multivariable Adjusted - additional variables	Post-baseline	Female	50 to 59 years	56494	150.32	77.5321	0.0525242
Bladder Cancer	Bladder Cancer	Primary healthcare costs per year	Main Analysis MR	Post-baseline	Female	60+ years	73287	-518.964	4205.55	0.901791	10.1178	0.588026
Bladder Cancer	Bladder Cancer	Primary healthcare costs per year	Multivariable Adjusted	Post-baseline	Female	60+ years	73287	151.113	51.4038	0.00328503
Bladder Cancer	Bladder Cancer	Primary healthcare costs per year	Multivariable Adjusted - additional variables	Post-baseline	Female	60+ years	72580	132.991	50.855	0.00892026
Bladder Cancer	Bladder Cancer	Primary healthcare costs per year	Main Analysis MR	All	Male	All	144032	438.917	693.175	0.526604	88.5913	0.468479
Bladder Cancer	Bladder Cancer	Primary healthcare costs per year	Multivariable Adjusted	All	Male	All	144032	179.308	17.4386	8.473e-25
Bladder Cancer	Bladder Cancer	Primary healthcare costs per year	Multivariable Adjusted - additional variables	All	Male	All	142868	154.936	17.3475	4.21e-19
Bladder Cancer	Bladder Cancer	Primary healthcare costs per year	Main Analysis MR	All	Male	<50 years	31044	1854.01	5895.04	0.753139	6.31949	0.533091
Bladder Cancer	Bladder Cancer	Primary healthcare costs per year	Multivariable Adjusted	All	Male	<50 years	31044	177.148	82.3002	0.0313612
Bladder Cancer	Bladder Cancer	Primary healthcare costs per year	Multivariable Adjusted - additional variables	All	Male	<50 years	30900	143.791	81.9445	0.0793047
Bladder Cancer	Bladder Cancer	Primary healthcare costs per year	Main Analysis MR	All	Male	50 to 59 years	45143	-563.768	2731.07	0.836457	11.247	0.553805
Bladder Cancer	Bladder Cancer	Primary healthcare costs per year	Multivariable Adjusted	All	Male	50 to 59 years	45143	201.327	42.5943	2.283e-06
Bladder Cancer	Bladder Cancer	Primary healthcare costs per year	Multivariable Adjusted - additional variables	All	Male	50 to 59 years	44850	177.297	41.9775	2.404e-05
Bladder Cancer	Bladder Cancer	Primary healthcare costs per year	Main Analysis MR	All	Male	60+ years	67845	516.229	574.097	0.368545	71.7173	0.473733
Bladder Cancer	Bladder Cancer	Primary healthcare costs per year	Multivariable Adjusted	All	Male	60+ years	67845	170.84	19.9184	9.736e-18
Bladder Cancer	Bladder Cancer	Primary healthcare costs per year	Multivariable Adjusted - additional variables	All	Male	60+ years	67118	146.103	19.8177	1.676e-13
Bladder Cancer	Bladder Cancer	Primary healthcare costs per year	Main Analysis MR	Pre-baseline	Male	All	144032	905.2	1435.85	0.528414	44.2546	0.42834
Bladder Cancer	Bladder Cancer	Primary healthcare costs per year	Multivariable Adjusted	Pre-baseline	Male	All	144032	191.467	26.139	2.39e-13
Bladder Cancer	Bladder Cancer	Primary healthcare costs per year	Multivariable Adjusted - additional variables	Pre-baseline	Male	All	142868	161.985	25.8906	3.937e-10
Bladder Cancer	Bladder Cancer	Primary healthcare costs per year	Main Analysis MR	Pre-baseline	Male	<50 years	31044	3714.35	12118.7	0.759226	3.78982	0.542864
Bladder Cancer	Bladder Cancer	Primary healthcare costs per year	Multivariable Adjusted	Pre-baseline	Male	<50 years	31044	191.838	116.059	0.0983447
Bladder Cancer	Bladder Cancer	Primary healthcare costs per year	Multivariable Adjusted - additional variables	Pre-baseline	Male	<50 years	30900	151.341	116.466	0.193792
Bladder Cancer	Bladder Cancer	Primary healthcare costs per year	Main Analysis MR	Pre-baseline	Male	50 to 59 years	45143	-4625.27	32758.6	0.887718	0.355994	0.567485
Bladder Cancer	Bladder Cancer	Primary healthcare costs per year	Multivariable Adjusted	Pre-baseline	Male	50 to 59 years	45143	243.416	63.1326	0.00011543
Bladder Cancer	Bladder Cancer	Primary healthcare costs per year	Multivariable Adjusted - additional variables	Pre-baseline	Male	50 to 59 years	44850	211.948	62.1951	0.00065489
Bladder Cancer	Bladder Cancer	Primary healthcare costs per year	Main Analysis MR	Pre-baseline	Male	60+ years	67845	945.108	1056.3	0.37093	45.1415	0.404068
Bladder Cancer	Bladder Cancer	Primary healthcare costs per year	Multivariable Adjusted	Pre-baseline	Male	60+ years	67845	176.082	29.7769	3.352e-09
Bladder Cancer	Bladder Cancer	Primary healthcare costs per year	Multivariable Adjusted - additional variables	Pre-baseline	Male	60+ years	67118	146.201	29.5932	7.798e-07
Bladder Cancer	Bladder Cancer	Primary healthcare costs per year	Main Analysis MR	Post-baseline	Male	All	144032	852.075	1352.12	0.528581	43.5364	0.419425
Bladder Cancer	Bladder Cancer	Primary healthcare costs per year	Multivariable Adjusted	Post-baseline	Male	All	144032	167.725	21.8502	1.64e-14
Bladder Cancer	Bladder Cancer	Primary healthcare costs per year	Multivariable Adjusted - additional variables	Post-baseline	Male	All	142868	147.395	21.7145	1.138e-11
Bladder Cancer	Bladder Cancer	Primary healthcare costs per year	Main Analysis MR	Post-baseline	Male	<50 years	31044	3701.72	12392.2	0.765159	2.70629	0.54628
Bladder Cancer	Bladder Cancer	Primary healthcare costs per year	Multivariable Adjusted	Post-baseline	Male	<50 years	31044	163.093	121.568	0.179732
Bladder Cancer	Bladder Cancer	Primary healthcare costs per year	Multivariable Adjusted - additional variables	Post-baseline	Male	<50 years	30900	136.639	120.382	0.256356
Bladder Cancer	Bladder Cancer	Primary healthcare costs per year	Main Analysis MR	Post-baseline	Male	50 to 59 years	45143	-642.024	3089.86	0.835397	16.2325	0.557174
Bladder Cancer	Bladder Cancer	Primary healthcare costs per year	Multivariable Adjusted	Post-baseline	Male	50 to 59 years	45143	169.614	55.7471	0.00234575
Bladder Cancer	Bladder Cancer	Primary healthcare costs per year	Multivariable Adjusted - additional variables	Post-baseline	Male	50 to 59 years	44850	150.991	54.9179	0.00597053
Bladder Cancer	Bladder Cancer	Primary healthcare costs per year	Main Analysis MR	Post-baseline	Male	60+ years	67845	1137.6	1280.48	0.37432	27.3566	0.379978
Bladder Cancer	Bladder Cancer	Primary healthcare costs per year	Multivariable Adjusted	Post-baseline	Male	60+ years	67845	163.97	25.4662	1.205e-10
Bladder Cancer	Bladder Cancer	Primary healthcare costs per year	Multivariable Adjusted - additional variables	Post-baseline	Male	60+ years	67118	143.33	25.2747	1.421e-08
Bladder Cancer	Bladder Cancer	Secondary healthcare costs per year	Main Analysis MR	All	All	All	310913	197.379	1251.24	0.874657	128.947	0.437404
Bladder Cancer	Bladder Cancer	Secondary healthcare costs per year	Multivariable Adjusted	All	All	All	310913	1165.83	26.1673	0
Bladder Cancer	Bladder Cancer	Secondary healthcare costs per year	Multivariable Adjusted - additional variables	All	All	All	308511	1143.54	26.0905	0
Bladder Cancer	Bladder Cancer	Secondary healthcare costs per year	Main Analysis MR	All	All	<50 years	67788	21305.7	13591.6	0.116984	6.68299	0.0710475
Bladder Cancer	Bladder Cancer	Secondary healthcare costs per year	Multivariable Adjusted	All	All	<50 years	67788	1230.1	106.039	4.102e-31
Bladder Cancer	Bladder Cancer	Secondary healthcare costs per year	Multivariable Adjusted - additional variables	All	All	<50 years	67469	1202.14	106.18	1.024e-29
Bladder Cancer	Bladder Cancer	Secondary healthcare costs per year	Main Analysis MR	All	All	50 to 59 years	101993	-5128.41	3491.26	0.141852	29.7501	0.0582392
Bladder Cancer	Bladder Cancer	Secondary healthcare costs per year	Multivariable Adjusted	All	All	50 to 59 years	101993	1115.87	56.0157	2.695e-88
Bladder Cancer	Bladder Cancer	Secondary healthcare costs per year	Multivariable Adjusted - additional variables	All	All	50 to 59 years	101344	1091.51	55.5789	7.187e-86
Bladder Cancer	Bladder Cancer	Secondary healthcare costs per year	Main Analysis MR	All	All	60+ years	141132	295.763	1231.61	0.810219	92.8323	0.488364
Bladder Cancer	Bladder Cancer	Secondary healthcare costs per year	Multivariable Adjusted	All	All	60+ years	141132	1145.18	33.5545	2.74e-255
Bladder Cancer	Bladder Cancer	Secondary healthcare costs per year	Multivariable Adjusted - additional variables	All	All	60+ years	139698	1119.45	33.4841	4.65e-245
Bladder Cancer	Bladder Cancer	Secondary healthcare costs per year	Main Analysis MR	Pre-baseline	All	All	310913	414.673	2629.9	0.874712	62.3185	0.857584
Bladder Cancer	Bladder Cancer	Secondary healthcare costs per year	Multivariable Adjusted	Pre-baseline	All	All	310913	886.341	39.9529	4.83e-109
Bladder Cancer	Bladder Cancer	Secondary healthcare costs per year	Multivariable Adjusted - additional variables	Pre-baseline	All	All	308511	859.764	39.8261	2.33e-103
Bladder Cancer	Bladder Cancer	Secondary healthcare costs per year	Main Analysis MR	Pre-baseline	All	<50 years	67788	49910.6	40186.5	0.214247	2.56641	0.0586766
Bladder Cancer	Bladder Cancer	Secondary healthcare costs per year	Multivariable Adjusted	Pre-baseline	All	<50 years	67788	636.31	152.903	3.161e-05
Bladder Cancer	Bladder Cancer	Secondary healthcare costs per year	Multivariable Adjusted - additional variables	Pre-baseline	All	<50 years	67469	605.28	154.11	8.581e-05
Bladder Cancer	Bladder Cancer	Secondary healthcare costs per year	Main Analysis MR	Pre-baseline	All	50 to 59 years	101993	-18922.1	15160.9	0.212	4.72158	0.104323
Bladder Cancer	Bladder Cancer	Secondary healthcare costs per year	Multivariable Adjusted	Pre-baseline	All	50 to 59 years	101993	860.674	86.8627	3.826e-23
Bladder Cancer	Bladder Cancer	Secondary healthcare costs per year	Multivariable Adjusted - additional variables	Pre-baseline	All	50 to 59 years	101344	821.782	86.1802	1.49e-21
Bladder Cancer	Bladder Cancer	Secondary healthcare costs per year	Main Analysis MR	Pre-baseline	All	60+ years	141132	553.814	2308.75	0.810426	56.2557	0.89002
Bladder Cancer	Bladder Cancer	Secondary healthcare costs per year	Multivariable Adjusted	Pre-baseline	All	60+ years	141132	872.78	51.1897	3.5e-65
Bladder Cancer	Bladder Cancer	Secondary healthcare costs per year	Multivariable Adjusted - additional variables	Pre-baseline	All	60+ years	139698	843.208	51.044	2.667e-61
Bladder Cancer	Bladder Cancer	Secondary healthcare costs per year	Main Analysis MR	Post-baseline	All	All	310913	376.669	2387.29	0.874629	65.7014	0.678903
Bladder Cancer	Bladder Cancer	Secondary healthcare costs per year	Multivariable Adjusted	Post-baseline	All	All	310913	1362.89	34.5289	0
Bladder Cancer	Bladder Cancer	Secondary healthcare costs per year	Multivariable Adjusted - additional variables	Post-baseline	All	All	308511	1343.58	34.4235	0
Bladder Cancer	Bladder Cancer	Secondary healthcare costs per year	Main Analysis MR	Post-baseline	All	<50 years	67788	37174.9	26179.8	0.155613	4.16918	0.0681977
Bladder Cancer	Bladder Cancer	Secondary healthcare costs per year	Multivariable Adjusted	Post-baseline	All	<50 years	67788	1779.06	147.163	1.207e-33
Bladder Cancer	Bladder Cancer	Secondary healthcare costs per year	Multivariable Adjusted - additional variables	Post-baseline	All	<50 years	67469	1739.6	146.444	1.522e-32
Bladder Cancer	Bladder Cancer	Secondary healthcare costs per year	Main Analysis MR	Post-baseline	All	50 to 59 years	101993	-7035.13	4791.3	0.142019	29.2649	0.0656322
Bladder Cancer	Bladder Cancer	Secondary healthcare costs per year	Multivariable Adjusted	Post-baseline	All	50 to 59 years	101993	1292.6	73.2327	1.007e-69
Bladder Cancer	Bladder Cancer	Secondary healthcare costs per year	Multivariable Adjusted - additional variables	Post-baseline	All	50 to 59 years	101344	1278.35	72.6501	2.644e-69
Bladder Cancer	Bladder Cancer	Secondary healthcare costs per year	Main Analysis MR	Post-baseline	All	60+ years	141132	634.751	2641.68	0.810111	37.31	0.791027
Bladder Cancer	Bladder Cancer	Secondary healthcare costs per year	Multivariable Adjusted	Post-baseline	All	60+ years	141132	1333.23	44.2546	2.19e-199
Bladder Cancer	Bladder Cancer	Secondary healthcare costs per year	Multivariable Adjusted - additional variables	Post-baseline	All	60+ years	139698	1310.36	44.1668	1.96e-193
Bladder Cancer	Bladder Cancer	Secondary healthcare costs per year	Main Analysis MR	All	Female	All	166881	-3911.28	3272.91	0.232068	40.0914	0.11909
Bladder Cancer	Bladder Cancer	Secondary healthcare costs per year	Multivariable Adjusted	All	Female	All	166881	1033.68	50.6107	1.021e-92
Bladder Cancer	Bladder Cancer	Secondary healthcare costs per year	Multivariable Adjusted - additional variables	All	Female	All	165643	1018.31	50.3063	4.155e-91
Bladder Cancer	Bladder Cancer	Secondary healthcare costs per year	Main Analysis MR	All	Female	<50 years	36744	27176	50766.2	0.592431	0.699921	0.505683
Bladder Cancer	Bladder Cancer	Secondary healthcare costs per year	Multivariable Adjusted	All	Female	<50 years	36744	920.494	185.003	6.506e-07
Bladder Cancer	Bladder Cancer	Secondary healthcare costs per year	Multivariable Adjusted - additional variables	All	Female	<50 years	36569	877.221	183.959	1.855e-06
Bladder Cancer	Bladder Cancer	Secondary healthcare costs per year	Main Analysis MR	All	Female	50 to 59 years	56850	-8862.79	5809.78	0.127135	21.9265	0.0635815
Bladder Cancer	Bladder Cancer	Secondary healthcare costs per year	Multivariable Adjusted	All	Female	50 to 59 years	56850	1125.72	103.306	1.192e-27
Bladder Cancer	Bladder Cancer	Secondary healthcare costs per year	Multivariable Adjusted - additional variables	All	Female	50 to 59 years	56494	1113.57	102.472	1.656e-27
Bladder Cancer	Bladder Cancer	Secondary healthcare costs per year	Main Analysis MR	All	Female	60+ years	73287	-2131.96	3760.88	0.570798	20.8318	0.396893
Bladder Cancer	Bladder Cancer	Secondary healthcare costs per year	Multivariable Adjusted	All	Female	60+ years	73287	996.178	65.8269	9.766e-52
Bladder Cancer	Bladder Cancer	Secondary healthcare costs per year	Multivariable Adjusted - additional variables	All	Female	60+ years	72580	977.662	65.4653	1.979e-50
Bladder Cancer	Bladder Cancer	Secondary healthcare costs per year	Main Analysis MR	Pre-baseline	Female	All	166881	-8675.77	7389.12	0.240344	17.5453	0.185071
Bladder Cancer	Bladder Cancer	Secondary healthcare costs per year	Multivariable Adjusted	Pre-baseline	Female	All	166881	671.564	76.7653	2.167e-18
Bladder Cancer	Bladder Cancer	Secondary healthcare costs per year	Multivariable Adjusted - additional variables	Pre-baseline	Female	All	165643	650.404	76.1452	1.323e-17
Bladder Cancer	Bladder Cancer	Secondary healthcare costs per year	Main Analysis MR	Pre-baseline	Female	<50 years	36744	6105808	1330000000	0.99634	2.1e-05	0.490887
Bladder Cancer	Bladder Cancer	Secondary healthcare costs per year	Multivariable Adjusted	Pre-baseline	Female	<50 years	36744	165.958	267.575	0.535106
Bladder Cancer	Bladder Cancer	Secondary healthcare costs per year	Multivariable Adjusted - additional variables	Pre-baseline	Female	<50 years	36569	133.764	266.053	0.615125
Bladder Cancer	Bladder Cancer	Secondary healthcare costs per year	Main Analysis MR	Pre-baseline	Female	50 to 59 years	56850	-21002.6	14761.7	0.154803	8.73968	0.0846257
Bladder Cancer	Bladder Cancer	Secondary healthcare costs per year	Multivariable Adjusted	Pre-baseline	Female	50 to 59 years	56850	1054.98	162.299	8.018e-11
Bladder Cancer	Bladder Cancer	Secondary healthcare costs per year	Multivariable Adjusted - additional variables	Pre-baseline	Female	50 to 59 years	56494	1026.08	160.978	1.842e-10
Bladder Cancer	Bladder Cancer	Secondary healthcare costs per year	Main Analysis MR	Pre-baseline	Female	60+ years	73287	-4381.46	7751.5	0.57191	10.7051	0.514519
Bladder Cancer	Bladder Cancer	Secondary healthcare costs per year	Multivariable Adjusted	Pre-baseline	Female	60+ years	73287	578.23	99.0905	5.367e-09
Bladder Cancer	Bladder Cancer	Secondary healthcare costs per year	Multivariable Adjusted - additional variables	Pre-baseline	Female	60+ years	72580	551.797	98.2623	1.959e-08
Bladder Cancer	Bladder Cancer	Secondary healthcare costs per year	Main Analysis MR	Post-baseline	Female	All	166881	-7122.14	6065.94	0.240347	22.4719	0.144364
Bladder Cancer	Bladder Cancer	Secondary healthcare costs per year	Multivariable Adjusted	Post-baseline	Female	All	166881	1308.28	67.2484	2.672e-84
Bladder Cancer	Bladder Cancer	Secondary healthcare costs per year	Multivariable Adjusted - additional variables	Post-baseline	Female	All	165643	1299.13	66.9404	6.697e-84
Bladder Cancer	Bladder Cancer	Secondary healthcare costs per year	Main Analysis MR	Post-baseline	Female	<50 years	36744	27297.5	43708.2	0.532274	2.03698	0.516785
Bladder Cancer	Bladder Cancer	Secondary healthcare costs per year	Multivariable Adjusted	Post-baseline	Female	<50 years	36744	1611.52	256.026	3.087e-10
Bladder Cancer	Bladder Cancer	Secondary healthcare costs per year	Multivariable Adjusted - additional variables	Post-baseline	Female	<50 years	36569	1557.79	254.555	9.377e-10
Bladder Cancer	Bladder Cancer	Secondary healthcare costs per year	Main Analysis MR	Post-baseline	Female	50 to 59 years	56850	-15333.2	10433.2	0.141656	13.2153	0.0764962
Bladder Cancer	Bladder Cancer	Secondary healthcare costs per year	Multivariable Adjusted	Post-baseline	Female	50 to 59 years	56850	1171.99	133.94	2.132e-18
Bladder Cancer	Bladder Cancer	Secondary healthcare costs per year	Multivariable Adjusted - additional variables	Post-baseline	Female	50 to 59 years	56494	1171.08	132.852	1.198e-18
Bladder Cancer	Bladder Cancer	Secondary healthcare costs per year	Main Analysis MR	Post-baseline	Female	60+ years	73287	-4152.5	7414.94	0.575467	10.1178	0.446296
Bladder Cancer	Bladder Cancer	Secondary healthcare costs per year	Multivariable Adjusted	Post-baseline	Female	60+ years	73287	1321.3	87.9434	5.081e-51
Bladder Cancer	Bladder Cancer	Secondary healthcare costs per year	Multivariable Adjusted - additional variables	Post-baseline	Female	60+ years	72580	1311.92	87.635	1.149e-50
Bladder Cancer	Bladder Cancer	Secondary healthcare costs per year	Main Analysis MR	All	Male	All	144032	1673.33	1244.34	0.178703	88.5913	0.697941
Bladder Cancer	Bladder Cancer	Secondary healthcare costs per year	Multivariable Adjusted	All	Male	All	144032	1191.09	31.6524	0
Bladder Cancer	Bladder Cancer	Secondary healthcare costs per year	Multivariable Adjusted - additional variables	All	Male	All	142868	1160.73	31.5907	1.51e-295
Bladder Cancer	Bladder Cancer	Secondary healthcare costs per year	Main Analysis MR	All	Male	<50 years	31044	20056.6	13252	0.130158	6.31949	0.0878537
Bladder Cancer	Bladder Cancer	Secondary healthcare costs per year	Multivariable Adjusted	All	Male	<50 years	31044	1348.63	135.097	1.815e-23
Bladder Cancer	Bladder Cancer	Secondary healthcare costs per year	Multivariable Adjusted - additional variables	All	Male	<50 years	30900	1335.74	135.661	7.125e-23
Bladder Cancer	Bladder Cancer	Secondary healthcare costs per year	Main Analysis MR	All	Male	50 to 59 years	45143	-1589.58	3957.72	0.687948	11.247	0.4881
Bladder Cancer	Bladder Cancer	Secondary healthcare costs per year	Multivariable Adjusted	All	Male	50 to 59 years	45143	1103.57	66.4369	5.826e-62
Bladder Cancer	Bladder Cancer	Secondary healthcare costs per year	Multivariable Adjusted - additional variables	All	Male	50 to 59 years	44850	1065.72	65.9162	8.517e-59
Bladder Cancer	Bladder Cancer	Secondary healthcare costs per year	Main Analysis MR	All	Male	60+ years	67845	963.529	1176.1	0.412639	71.7173	0.84851
Bladder Cancer	Bladder Cancer	Secondary healthcare costs per year	Multivariable Adjusted	All	Male	60+ years	67845	1187.53	40.6882	2.92e-187
Bladder Cancer	Bladder Cancer	Secondary healthcare costs per year	Multivariable Adjusted - additional variables	All	Male	60+ years	67118	1156.35	40.6536	5.8e-178
Bladder Cancer	Bladder Cancer	Secondary healthcare costs per year	Main Analysis MR	Pre-baseline	Male	All	144032	3451	2601.74	0.184701	44.2546	0.328666
Bladder Cancer	Bladder Cancer	Secondary healthcare costs per year	Multivariable Adjusted	Pre-baseline	Male	All	144032	937.421	48.4462	2.049e-83
Bladder Cancer	Bladder Cancer	Secondary healthcare costs per year	Multivariable Adjusted - additional variables	Pre-baseline	Male	All	142868	902.357	48.3649	1.102e-77
Bladder Cancer	Bladder Cancer	Secondary healthcare costs per year	Main Analysis MR	Pre-baseline	Male	<50 years	31044	40181.6	29696.3	0.17603	3.78982	0.0731606
Bladder Cancer	Bladder Cancer	Secondary healthcare costs per year	Multivariable Adjusted	Pre-baseline	Male	<50 years	31044	816.896	194.68	2.715e-05
Bladder Cancer	Bladder Cancer	Secondary healthcare costs per year	Multivariable Adjusted - additional variables	Pre-baseline	Male	<50 years	30900	805.021	197.258	4.483e-05
Bladder Cancer	Bladder Cancer	Secondary healthcare costs per year	Main Analysis MR	Pre-baseline	Male	50 to 59 years	45143	-13041.3	39287	0.739928	0.355994	0.664816
Bladder Cancer	Bladder Cancer	Secondary healthcare costs per year	Multivariable Adjusted	Pre-baseline	Male	50 to 59 years	45143	776.75	102.526	3.56e-14
Bladder Cancer	Bladder Cancer	Secondary healthcare costs per year	Multivariable Adjusted - additional variables	Pre-baseline	Male	50 to 59 years	44850	722.026	101.701	1.252e-12
Bladder Cancer	Bladder Cancer	Secondary healthcare costs per year	Main Analysis MR	Pre-baseline	Male	60+ years	67845	1764.02	2167.42	0.415713	45.1415	0.709561
Bladder Cancer	Bladder Cancer	Secondary healthcare costs per year	Multivariable Adjusted	Pre-baseline	Male	60+ years	67845	959.197	62.3733	2.288e-53
Bladder Cancer	Bladder Cancer	Secondary healthcare costs per year	Multivariable Adjusted - additional variables	Pre-baseline	Male	60+ years	67118	925.034	62.3108	7.442e-50
Bladder Cancer	Bladder Cancer	Secondary healthcare costs per year	Main Analysis MR	Post-baseline	Male	All	144032	3248.46	2432.67	0.181763	43.5364	0.435435
Bladder Cancer	Bladder Cancer	Secondary healthcare costs per year	Multivariable Adjusted	Post-baseline	Male	All	144032	1362.82	41.6741	1.48e-234
Bladder Cancer	Bladder Cancer	Secondary healthcare costs per year	Multivariable Adjusted - additional variables	Post-baseline	Male	All	142868	1335.13	41.5618	2.04e-226
Bladder Cancer	Bladder Cancer	Secondary healthcare costs per year	Main Analysis MR	Post-baseline	Male	<50 years	31044	40045	32116	0.21244	2.70629	0.0809496
Bladder Cancer	Bladder Cancer	Secondary healthcare costs per year	Multivariable Adjusted	Post-baseline	Male	<50 years	31044	1841.23	187.674	1.011e-22
Bladder Cancer	Bladder Cancer	Secondary healthcare costs per year	Multivariable Adjusted - additional variables	Post-baseline	Male	<50 years	30900	1809.87	186.866	3.479e-22
Bladder Cancer	Bladder Cancer	Secondary healthcare costs per year	Main Analysis MR	Post-baseline	Male	50 to 59 years	45143	-1810.23	4489.07	0.686762	16.2325	0.477593
Bladder Cancer	Bladder Cancer	Secondary healthcare costs per year	Multivariable Adjusted	Post-baseline	Male	50 to 59 years	45143	1334.31	87.1676	6.82e-53
Bladder Cancer	Bladder Cancer	Secondary healthcare costs per year	Multivariable Adjusted - additional variables	Post-baseline	Male	50 to 59 years	44850	1308.03	86.4513	1.022e-51
Bladder Cancer	Bladder Cancer	Secondary healthcare costs per year	Main Analysis MR	Post-baseline	Male	60+ years	67845	2123.3	2599.27	0.413996	27.3566	0.761386
Bladder Cancer	Bladder Cancer	Secondary healthcare costs per year	Multivariable Adjusted	Post-baseline	Male	60+ years	67845	1335.51	53.4785	1.21e-137
Bladder Cancer	Bladder Cancer	Secondary healthcare costs per year	Multivariable Adjusted - additional variables	Post-baseline	Male	60+ years	67118	1305.82	53.4017	4.71e-132
Bladder Cancer	Bladder Cancer	QALY-costs per year (£10k per QALY)	Main Analysis MR	All	All	All	310913	262.097	3173.77	0.934184	128.947	0.438819
Bladder Cancer	Bladder Cancer	QALY-costs per year (£10k per QALY)	Multivariable Adjusted	All	All	All	310913	2588.13	68.0166	0
Bladder Cancer	Bladder Cancer	QALY-costs per year (£10k per QALY)	Multivariable Adjusted - additional variables	All	All	All	308511	2454.24	66.1996	7.53e-301
Bladder Cancer	Bladder Cancer	QALY-costs per year (£10k per QALY)	Main Analysis MR	All	All	<50 years	67788	40193.2	31766.8	0.205779	6.68299	0.136048
Bladder Cancer	Bladder Cancer	QALY-costs per year (£10k per QALY)	Multivariable Adjusted	All	All	<50 years	67788	2943.23	293.535	1.162e-23
Bladder Cancer	Bladder Cancer	QALY-costs per year (£10k per QALY)	Multivariable Adjusted - additional variables	All	All	<50 years	67469	2723.14	288.299	3.535e-21
Bladder Cancer	Bladder Cancer	QALY-costs per year (£10k per QALY)	Main Analysis MR	All	All	50 to 59 years	101993	-7966.77	8776.98	0.364042	29.7501	0.181511
Bladder Cancer	Bladder Cancer	QALY-costs per year (£10k per QALY)	Multivariable Adjusted	All	All	50 to 59 years	101993	2594.74	153.357	3.224e-64
Bladder Cancer	Bladder Cancer	QALY-costs per year (£10k per QALY)	Multivariable Adjusted - additional variables	All	All	50 to 59 years	101344	2462.54	148.369	7.279e-62
Bladder Cancer	Bladder Cancer	QALY-costs per year (£10k per QALY)	Main Analysis MR	All	All	60+ years	141132	-132.494	3091.5	0.965815	92.8323	0.346723
Bladder Cancer	Bladder Cancer	QALY-costs per year (£10k per QALY)	Multivariable Adjusted	All	All	60+ years	141132	2485.36	84.6266	1.39e-189
Bladder Cancer	Bladder Cancer	QALY-costs per year (£10k per QALY)	Multivariable Adjusted - additional variables	All	All	60+ years	139698	2339.53	82.5765	1.41e-176
Bladder Cancer	Bladder Cancer	QALY-costs per year (£10k per QALY)	Main Analysis MR	Pre-baseline	All	All	310913	550.639	6672.27	0.934228	62.3185	0.718982
Bladder Cancer	Bladder Cancer	QALY-costs per year (£10k per QALY)	Multivariable Adjusted	Pre-baseline	All	All	310913	2654.13	106.101	4.18e-138
Bladder Cancer	Bladder Cancer	QALY-costs per year (£10k per QALY)	Multivariable Adjusted - additional variables	Pre-baseline	All	All	308511	2503.82	103.375	1.34e-129
Bladder Cancer	Bladder Cancer	QALY-costs per year (£10k per QALY)	Main Analysis MR	Pre-baseline	All	<50 years	67788	94156.1	88169.9	0.285568	2.56641	0.11909
Bladder Cancer	Bladder Cancer	QALY-costs per year (£10k per QALY)	Multivariable Adjusted	Pre-baseline	All	<50 years	67788	2796.69	420.427	2.891e-11
Bladder Cancer	Bladder Cancer	QALY-costs per year (£10k per QALY)	Multivariable Adjusted - additional variables	Pre-baseline	All	<50 years	67469	2597.19	415.231	3.98e-10
Bladder Cancer	Bladder Cancer	QALY-costs per year (£10k per QALY)	Main Analysis MR	Pre-baseline	All	50 to 59 years	101993	-29394.6	35269.3	0.4046	4.72158	0.269526
Bladder Cancer	Bladder Cancer	QALY-costs per year (£10k per QALY)	Multivariable Adjusted	Pre-baseline	All	50 to 59 years	101993	2817.21	237.358	1.714e-32
Bladder Cancer	Bladder Cancer	QALY-costs per year (£10k per QALY)	Multivariable Adjusted - additional variables	Pre-baseline	All	50 to 59 years	101344	2612.46	229.472	4.986e-30
Bladder Cancer	Bladder Cancer	QALY-costs per year (£10k per QALY)	Main Analysis MR	Pre-baseline	All	60+ years	141132	-248.094	5791.32	0.96583	56.2557	0.588063
Bladder Cancer	Bladder Cancer	QALY-costs per year (£10k per QALY)	Multivariable Adjusted	Pre-baseline	All	60+ years	141132	2514.18	129.77	1.277e-83
Bladder Cancer	Bladder Cancer	QALY-costs per year (£10k per QALY)	Multivariable Adjusted - additional variables	Pre-baseline	All	60+ years	139698	2357.86	126.663	2.416e-77
Bladder Cancer	Bladder Cancer	QALY-costs per year (£10k per QALY)	Main Analysis MR	Post-baseline	All	All	310913	500.174	6060.2	0.934222	65.7014	0.708438
Bladder Cancer	Bladder Cancer	QALY-costs per year (£10k per QALY)	Multivariable Adjusted	Post-baseline	All	All	310913	2511.11	89.5984	7.78e-173
Bladder Cancer	Bladder Cancer	QALY-costs per year (£10k per QALY)	Multivariable Adjusted - additional variables	Post-baseline	All	All	308511	2389.84	87.4839	2.63e-164
Bladder Cancer	Bladder Cancer	QALY-costs per year (£10k per QALY)	Main Analysis MR	Post-baseline	All	<50 years	67788	70130.3	59891.9	0.24162	4.16918	0.124618
Bladder Cancer	Bladder Cancer	QALY-costs per year (£10k per QALY)	Multivariable Adjusted	Post-baseline	All	<50 years	67788	3074.14	407.1	4.308e-14
Bladder Cancer	Bladder Cancer	QALY-costs per year (£10k per QALY)	Multivariable Adjusted - additional variables	Post-baseline	All	<50 years	67469	2831.42	396.235	8.946e-13
Bladder Cancer	Bladder Cancer	QALY-costs per year (£10k per QALY)	Main Analysis MR	Post-baseline	All	50 to 59 years	101993	-10928.8	12010.9	0.362871	29.2649	0.218647
Bladder Cancer	Bladder Cancer	QALY-costs per year (£10k per QALY)	Multivariable Adjusted	Post-baseline	All	50 to 59 years	101993	2424.57	196.992	8.206e-35
Bladder Cancer	Bladder Cancer	QALY-costs per year (£10k per QALY)	Multivariable Adjusted - additional variables	Post-baseline	All	50 to 59 years	101344	2343.91	190.337	7.565e-35
Bladder Cancer	Bladder Cancer	QALY-costs per year (£10k per QALY)	Main Analysis MR	Post-baseline	All	60+ years	141132	-284.351	6642.88	0.965857	37.31	0.634885
Bladder Cancer	Bladder Cancer	QALY-costs per year (£10k per QALY)	Multivariable Adjusted	Post-baseline	All	60+ years	141132	2428.06	111.539	4.59e-105
Bladder Cancer	Bladder Cancer	QALY-costs per year (£10k per QALY)	Multivariable Adjusted - additional variables	Post-baseline	All	60+ years	139698	2290.61	109.224	1.188e-97
Bladder Cancer	Bladder Cancer	QALY-costs per year (£10k per QALY)	Main Analysis MR	All	Female	All	166881	-11495.1	8663.86	0.184579	40.0914	0.0796818
Bladder Cancer	Bladder Cancer	QALY-costs per year (£10k per QALY)	Multivariable Adjusted	All	Female	All	166881	2333.53	136.315	1.078e-65
Bladder Cancer	Bladder Cancer	QALY-costs per year (£10k per QALY)	Multivariable Adjusted - additional variables	All	Female	All	165643	2225.91	132.418	2.071e-63
Bladder Cancer	Bladder Cancer	QALY-costs per year (£10k per QALY)	Main Analysis MR	All	Female	<50 years	36744	58156	156662	0.710474	0.699921	0.593507
Bladder Cancer	Bladder Cancer	QALY-costs per year (£10k per QALY)	Multivariable Adjusted	All	Female	<50 years	36744	2335.11	548.157	2.045e-05
Bladder Cancer	Bladder Cancer	QALY-costs per year (£10k per QALY)	Multivariable Adjusted - additional variables	All	Female	<50 years	36569	2088.43	532.475	8.777e-05
Bladder Cancer	Bladder Cancer	QALY-costs per year (£10k per QALY)	Main Analysis MR	All	Female	50 to 59 years	56850	-16646.3	13878.3	0.230354	21.9265	0.125597
Bladder Cancer	Bladder Cancer	QALY-costs per year (£10k per QALY)	Multivariable Adjusted	All	Female	50 to 59 years	56850	2505.47	281.203	5.112e-19
Bladder Cancer	Bladder Cancer	QALY-costs per year (£10k per QALY)	Multivariable Adjusted - additional variables	All	Female	50 to 59 years	56494	2425.33	271.869	4.623e-19
Bladder Cancer	Bladder Cancer	QALY-costs per year (£10k per QALY)	Main Analysis MR	All	Female	60+ years	73287	-11044.9	10223	0.279963	20.8318	0.138517
Bladder Cancer	Bladder Cancer	QALY-costs per year (£10k per QALY)	Multivariable Adjusted	All	Female	60+ years	73287	2236.02	173.064	3.464e-38
Bladder Cancer	Bladder Cancer	QALY-costs per year (£10k per QALY)	Multivariable Adjusted - additional variables	All	Female	60+ years	72580	2123.22	168.897	3.046e-36
Bladder Cancer	Bladder Cancer	QALY-costs per year (£10k per QALY)	Main Analysis MR	Pre-baseline	Female	All	166881	-25497.8	19772.4	0.197202	17.5453	0.113414
Bladder Cancer	Bladder Cancer	QALY-costs per year (£10k per QALY)	Multivariable Adjusted	Pre-baseline	Female	All	166881	2310.97	205.299	2.149e-29
Bladder Cancer	Bladder Cancer	QALY-costs per year (£10k per QALY)	Multivariable Adjusted - additional variables	Pre-baseline	Female	All	165643	2191.21	199.302	4.065e-28
Bladder Cancer	Bladder Cancer	QALY-costs per year (£10k per QALY)	Main Analysis MR	Pre-baseline	Female	<50 years	36744	13100000	3940000000	0.997355	2.1e-05	0.577074
Bladder Cancer	Bladder Cancer	QALY-costs per year (£10k per QALY)	Multivariable Adjusted	Pre-baseline	Female	<50 years	36744	2374.58	792.296	0.00272576
Bladder Cancer	Bladder Cancer	QALY-costs per year (£10k per QALY)	Multivariable Adjusted - additional variables	Pre-baseline	Female	<50 years	36569	2212.14	769.605	0.00404822
Bladder Cancer	Bladder Cancer	QALY-costs per year (£10k per QALY)	Main Analysis MR	Pre-baseline	Female	50 to 59 years	56850	-39447.4	34637.2	0.254756	8.73968	0.153866
Bladder Cancer	Bladder Cancer	QALY-costs per year (£10k per QALY)	Multivariable Adjusted	Pre-baseline	Female	50 to 59 years	56850	2906.23	441.363	4.559e-11
Bladder Cancer	Bladder Cancer	QALY-costs per year (£10k per QALY)	Multivariable Adjusted - additional variables	Pre-baseline	Female	50 to 59 years	56494	2729.51	426.568	1.566e-10
Bladder Cancer	Bladder Cancer	QALY-costs per year (£10k per QALY)	Main Analysis MR	Pre-baseline	Female	60+ years	73287	-22698.8	21562.1	0.292471	10.7051	0.181615
Bladder Cancer	Bladder Cancer	QALY-costs per year (£10k per QALY)	Multivariable Adjusted	Pre-baseline	Female	60+ years	73287	2089.27	258.546	6.433e-16
Bladder Cancer	Bladder Cancer	QALY-costs per year (£10k per QALY)	Multivariable Adjusted - additional variables	Pre-baseline	Female	60+ years	72580	1972.19	251.867	4.867e-15
Bladder Cancer	Bladder Cancer	QALY-costs per year (£10k per QALY)	Main Analysis MR	Post-baseline	Female	All	166881	-20931.7	16084.8	0.193145	22.4719	0.106273
Bladder Cancer	Bladder Cancer	QALY-costs per year (£10k per QALY)	Multivariable Adjusted	Post-baseline	Female	All	166881	2342.31	182.504	1.053e-37
Bladder Cancer	Bladder Cancer	QALY-costs per year (£10k per QALY)	Multivariable Adjusted - additional variables	Post-baseline	Female	All	165643	2243.94	177.516	1.258e-36
Bladder Cancer	Bladder Cancer	QALY-costs per year (£10k per QALY)	Main Analysis MR	Post-baseline	Female	<50 years	36744	58416	137089	0.670023	2.03698	0.593855
Bladder Cancer	Bladder Cancer	QALY-costs per year (£10k per QALY)	Multivariable Adjusted	Post-baseline	Female	<50 years	36744	2297.61	746.541	0.0020862
Bladder Cancer	Bladder Cancer	QALY-costs per year (£10k per QALY)	Multivariable Adjusted - additional variables	Post-baseline	Female	<50 years	36569	1973.38	724.616	0.00646245
Bladder Cancer	Bladder Cancer	QALY-costs per year (£10k per QALY)	Main Analysis MR	Post-baseline	Female	50 to 59 years	56850	-28799.1	24559.1	0.240939	13.2153	0.151929
Bladder Cancer	Bladder Cancer	QALY-costs per year (£10k per QALY)	Multivariable Adjusted	Post-baseline	Female	50 to 59 years	56850	2228.04	362.662	8.069e-10
Bladder Cancer	Bladder Cancer	QALY-costs per year (£10k per QALY)	Multivariable Adjusted - additional variables	Post-baseline	Female	50 to 59 years	56494	2213.4	350.473	2.694e-10
Bladder Cancer	Bladder Cancer	QALY-costs per year (£10k per QALY)	Main Analysis MR	Post-baseline	Female	60+ years	73287	-21512.7	20617.7	0.296759	10.1178	0.171182
Bladder Cancer	Bladder Cancer	QALY-costs per year (£10k per QALY)	Multivariable Adjusted	Post-baseline	Female	60+ years	73287	2340.82	233.434	1.151e-23
Bladder Cancer	Bladder Cancer	QALY-costs per year (£10k per QALY)	Multivariable Adjusted - additional variables	Post-baseline	Female	60+ years	72580	2231.99	228.207	1.365e-22
Bladder Cancer	Bladder Cancer	QALY-costs per year (£10k per QALY)	Main Analysis MR	All	Male	All	144032	4382.27	3035.68	0.148856	88.5913	0.526226
Bladder Cancer	Bladder Cancer	QALY-costs per year (£10k per QALY)	Multivariable Adjusted	All	Male	All	144032	2624.73	80.0448	7.98e-236
Bladder Cancer	Bladder Cancer	QALY-costs per year (£10k per QALY)	Multivariable Adjusted - additional variables	All	Male	All	142868	2454.29	77.9116	8.42e-218
Bladder Cancer	Bladder Cancer	QALY-costs per year (£10k per QALY)	Main Analysis MR	All	Male	<50 years	31044	36423.5	27549.6	0.186134	6.31949	0.115785
Bladder Cancer	Bladder Cancer	QALY-costs per year (£10k per QALY)	Multivariable Adjusted	All	Male	<50 years	31044	3179.33	348.328	7.016e-20
Bladder Cancer	Bladder Cancer	QALY-costs per year (£10k per QALY)	Multivariable Adjusted - additional variables	All	Male	<50 years	30900	2986.12	343.724	3.703e-18
Bladder Cancer	Bladder Cancer	QALY-costs per year (£10k per QALY)	Main Analysis MR	All	Male	50 to 59 years	45143	-361.381	11115.4	0.974064	11.247	0.737995
Bladder Cancer	Bladder Cancer	QALY-costs per year (£10k per QALY)	Multivariable Adjusted	All	Male	50 to 59 years	45143	2610.64	182.923	3.281e-46
Bladder Cancer	Bladder Cancer	QALY-costs per year (£10k per QALY)	Multivariable Adjusted - additional variables	All	Male	50 to 59 years	44850	2430.8	176.962	6.153e-43
Bladder Cancer	Bladder Cancer	QALY-costs per year (£10k per QALY)	Main Analysis MR	All	Male	60+ years	67845	2862.89	2786.12	0.304161	71.7173	0.802304
Bladder Cancer	Bladder Cancer	QALY-costs per year (£10k per QALY)	Multivariable Adjusted	All	Male	60+ years	67845	2551.15	98.7897	4.76e-147
Bladder Cancer	Bladder Cancer	QALY-costs per year (£10k per QALY)	Multivariable Adjusted - additional variables	All	Male	60+ years	67118	2380.69	96.4301	1.43e-134
Bladder Cancer	Bladder Cancer	QALY-costs per year (£10k per QALY)	Main Analysis MR	Pre-baseline	Male	All	144032	9037.76	6340.71	0.154055	44.2546	0.273483
Bladder Cancer	Bladder Cancer	QALY-costs per year (£10k per QALY)	Multivariable Adjusted	Pre-baseline	Male	All	144032	2716.64	124.383	9.49e-106
Bladder Cancer	Bladder Cancer	QALY-costs per year (£10k per QALY)	Multivariable Adjusted - additional variables	Pre-baseline	Male	All	142868	2527.45	121.27	1.825e-96
Bladder Cancer	Bladder Cancer	QALY-costs per year (£10k per QALY)	Main Analysis MR	Pre-baseline	Male	<50 years	31044	72971.2	60182.5	0.225322	3.78982	0.100624
Bladder Cancer	Bladder Cancer	QALY-costs per year (£10k per QALY)	Multivariable Adjusted	Pre-baseline	Male	<50 years	31044	2975.95	492.64	1.533e-09
Bladder Cancer	Bladder Cancer	QALY-costs per year (£10k per QALY)	Multivariable Adjusted - additional variables	Pre-baseline	Male	<50 years	30900	2800.73	489.607	1.063e-08
Bladder Cancer	Bladder Cancer	QALY-costs per year (£10k per QALY)	Main Analysis MR	Pre-baseline	Male	50 to 59 years	45143	-2964.84	108225	0.978145	0.355994	0.763119
Bladder Cancer	Bladder Cancer	QALY-costs per year (£10k per QALY)	Multivariable Adjusted	Pre-baseline	Male	50 to 59 years	45143	2767.88	285.093	2.769e-22
Bladder Cancer	Bladder Cancer	QALY-costs per year (£10k per QALY)	Multivariable Adjusted - additional variables	Pre-baseline	Male	50 to 59 years	44850	2521.83	275.974	6.367e-20
Bladder Cancer	Bladder Cancer	QALY-costs per year (£10k per QALY)	Main Analysis MR	Pre-baseline	Male	60+ years	67845	5241.35	5135.83	0.30747	45.1415	0.584444
Bladder Cancer	Bladder Cancer	QALY-costs per year (£10k per QALY)	Multivariable Adjusted	Pre-baseline	Male	60+ years	67845	2628.9	151.373	1.465e-67
Bladder Cancer	Bladder Cancer	QALY-costs per year (£10k per QALY)	Multivariable Adjusted - additional variables	Pre-baseline	Male	60+ years	67118	2445.12	147.693	1.464e-61
Bladder Cancer	Bladder Cancer	QALY-costs per year (£10k per QALY)	Main Analysis MR	Post-baseline	Male	All	144032	8507.34	5967.63	0.15399	43.5364	0.27381
Bladder Cancer	Bladder Cancer	QALY-costs per year (£10k per QALY)	Multivariable Adjusted	Post-baseline	Male	All	144032	2519.17	104.502	2.14e-128
Bladder Cancer	Bladder Cancer	QALY-costs per year (£10k per QALY)	Multivariable Adjusted - additional variables	Post-baseline	Male	All	142868	2363.4	102.028	1.04e-118
Bladder Cancer	Bladder Cancer	QALY-costs per year (£10k per QALY)	Main Analysis MR	Post-baseline	Male	<50 years	31044	72723.1	65305.4	0.265458	2.70629	0.10012
Bladder Cancer	Bladder Cancer	QALY-costs per year (£10k per QALY)	Multivariable Adjusted	Post-baseline	Male	<50 years	31044	3362.21	494.855	1.088e-11
Bladder Cancer	Bladder Cancer	QALY-costs per year (£10k per QALY)	Multivariable Adjusted - additional variables	Post-baseline	Male	<50 years	30900	3145.47	483.399	7.668e-11
Bladder Cancer	Bladder Cancer	QALY-costs per year (£10k per QALY)	Main Analysis MR	Post-baseline	Male	50 to 59 years	45143	-411.544	12628.8	0.974003	16.2325	0.745555
Bladder Cancer	Bladder Cancer	QALY-costs per year (£10k per QALY)	Multivariable Adjusted	Post-baseline	Male	50 to 59 years	45143	2481.36	233.362	2.09e-26
Bladder Cancer	Bladder Cancer	QALY-costs per year (£10k per QALY)	Multivariable Adjusted - additional variables	Post-baseline	Male	50 to 59 years	44850	2348.76	225.117	1.743e-25
Bladder Cancer	Bladder Cancer	QALY-costs per year (£10k per QALY)	Main Analysis MR	Post-baseline	Male	60+ years	67845	6308.85	6205.02	0.309281	27.3566	0.509472
Bladder Cancer	Bladder Cancer	QALY-costs per year (£10k per QALY)	Multivariable Adjusted	Post-baseline	Male	60+ years	67845	2448.93	129.06	2.739e-80
Bladder Cancer	Bladder Cancer	QALY-costs per year (£10k per QALY)	Multivariable Adjusted - additional variables	Post-baseline	Male	60+ years	67118	2289.09	126.267	1.88e-73
Bladder Cancer	Bladder Cancer	QALY-costs per year (£20k per QALY)	Main Analysis MR	All	All	All	310913	79.1582	5280.63	0.98804	128.947	0.424833
Bladder Cancer	Bladder Cancer	QALY-costs per year (£20k per QALY)	Multivariable Adjusted	All	All	All	310913	3829.96	113.644	5.51e-249
Bladder Cancer	Bladder Cancer	QALY-costs per year (£20k per QALY)	Multivariable Adjusted - additional variables	All	All	All	308511	3604.27	110.584	5.15e-233
Bladder Cancer	Bladder Cancer	QALY-costs per year (£20k per QALY)	Main Analysis MR	All	All	<50 years	67788	58825.9	51942.3	0.257414	6.68299	0.172226
Bladder Cancer	Bladder Cancer	QALY-costs per year (£20k per QALY)	Multivariable Adjusted	All	All	<50 years	67788	4471.65	496.693	2.199e-19
Bladder Cancer	Bladder Cancer	QALY-costs per year (£20k per QALY)	Multivariable Adjusted - additional variables	All	All	<50 years	67469	4095.11	488.666	5.285e-17
Bladder Cancer	Bladder Cancer	QALY-costs per year (£20k per QALY)	Main Analysis MR	All	All	50 to 59 years	101993	-10636.3	14558.8	0.465037	29.7501	0.271761
Bladder Cancer	Bladder Cancer	QALY-costs per year (£20k per QALY)	Multivariable Adjusted	All	All	50 to 59 years	101993	3883.22	258.313	4.463e-51
Bladder Cancer	Bladder Cancer	QALY-costs per year (£20k per QALY)	Multivariable Adjusted - additional variables	All	All	50 to 59 years	101344	3661.93	250.131	1.56e-48
Bladder Cancer	Bladder Cancer	QALY-costs per year (£20k per QALY)	Main Analysis MR	All	All	60+ years	141132	-908.293	5100.07	0.858649	92.8323	0.316564
Bladder Cancer	Bladder Cancer	QALY-costs per year (£20k per QALY)	Multivariable Adjusted	All	All	60+ years	141132	3654.22	140.111	6.01e-150
Bladder Cancer	Bladder Cancer	QALY-costs per year (£20k per QALY)	Multivariable Adjusted - additional variables	All	All	60+ years	139698	3409.95	136.56	1.29e-137
Bladder Cancer	Bladder Cancer	QALY-costs per year (£20k per QALY)	Main Analysis MR	Pre-baseline	All	All	310913	166.303	11102.7	0.988049	62.3185	0.664345
Bladder Cancer	Bladder Cancer	QALY-costs per year (£20k per QALY)	Multivariable Adjusted	Pre-baseline	All	All	310913	4225.97	178.446	5.53e-124
Bladder Cancer	Bladder Cancer	QALY-costs per year (£20k per QALY)	Multivariable Adjusted - additional variables	Pre-baseline	All	All	308511	3975.86	174.066	1.79e-115
Bladder Cancer	Bladder Cancer	QALY-costs per year (£20k per QALY)	Main Analysis MR	Pre-baseline	All	<50 years	67788	137805	140592	0.326998	2.56641	0.153052
Bladder Cancer	Bladder Cancer	QALY-costs per year (£20k per QALY)	Multivariable Adjusted	Pre-baseline	All	<50 years	67788	4741.18	712.988	2.936e-11
Bladder Cancer	Bladder Cancer	QALY-costs per year (£20k per QALY)	Multivariable Adjusted - additional variables	Pre-baseline	All	<50 years	67469	4410.63	705.417	4.039e-10
Bladder Cancer	Bladder Cancer	QALY-costs per year (£20k per QALY)	Main Analysis MR	Pre-baseline	All	50 to 59 years	101993	-39244.3	57362.5	0.493883	4.72158	0.370499
Bladder Cancer	Bladder Cancer	QALY-costs per year (£20k per QALY)	Multivariable Adjusted	Pre-baseline	All	50 to 59 years	101993	4550.57	399.273	4.321e-30
Bladder Cancer	Bladder Cancer	QALY-costs per year (£20k per QALY)	Multivariable Adjusted - additional variables	Pre-baseline	All	50 to 59 years	101344	4208.39	386.315	1.235e-27
Bladder Cancer	Bladder Cancer	QALY-costs per year (£20k per QALY)	Main Analysis MR	Pre-baseline	All	60+ years	141132	-1700.77	9555.07	0.858726	56.2557	0.506526
Bladder Cancer	Bladder Cancer	QALY-costs per year (£20k per QALY)	Multivariable Adjusted	Pre-baseline	All	60+ years	141132	3974.19	215.79	9.613e-76
Bladder Cancer	Bladder Cancer	QALY-costs per year (£20k per QALY)	Multivariable Adjusted - additional variables	Pre-baseline	All	60+ years	139698	3716.48	210.718	1.276e-69
Bladder Cancer	Bladder Cancer	QALY-costs per year (£20k per QALY)	Main Analysis MR	Post-baseline	All	All	310913	151.062	10084.6	0.988049	65.7014	0.684514
Bladder Cancer	Bladder Cancer	QALY-costs per year (£20k per QALY)	Multivariable Adjusted	Post-baseline	All	All	310913	3492.38	149.579	1.44e-120
Bladder Cancer	Bladder Cancer	QALY-costs per year (£20k per QALY)	Multivariable Adjusted - additional variables	Post-baseline	All	All	308511	3285.7	146.114	5.53e-112
Bladder Cancer	Bladder Cancer	QALY-costs per year (£20k per QALY)	Main Analysis MR	Post-baseline	All	<50 years	67788	102641	96913.4	0.289554	4.16918	0.157479
Bladder Cancer	Bladder Cancer	QALY-costs per year (£20k per QALY)	Multivariable Adjusted	Post-baseline	All	<50 years	67788	4213.77	687.328	8.752e-10
Bladder Cancer	Bladder Cancer	QALY-costs per year (£20k per QALY)	Multivariable Adjusted - additional variables	Post-baseline	All	<50 years	67469	3801.14	669.353	1.356e-08
Bladder Cancer	Bladder Cancer	QALY-costs per year (£20k per QALY)	Main Analysis MR	Post-baseline	All	50 to 59 years	101993	-14590.8	19926.3	0.464023	29.2649	0.322103
Bladder Cancer	Bladder Cancer	QALY-costs per year (£20k per QALY)	Multivariable Adjusted	Post-baseline	All	50 to 59 years	101993	3390.34	330.205	9.884e-25
Bladder Cancer	Bladder Cancer	QALY-costs per year (£20k per QALY)	Multivariable Adjusted - additional variables	Post-baseline	All	50 to 59 years	101344	3255.1	319.24	2.058e-24
Bladder Cancer	Bladder Cancer	QALY-costs per year (£20k per QALY)	Main Analysis MR	Post-baseline	All	60+ years	141132	-1949.33	10965.2	0.8589	37.31	0.578523
Bladder Cancer	Bladder Cancer	QALY-costs per year (£20k per QALY)	Multivariable Adjusted	Post-baseline	All	60+ years	141132	3361.61	184.491	3.515e-74
Bladder Cancer	Bladder Cancer	QALY-costs per year (£20k per QALY)	Multivariable Adjusted - additional variables	Post-baseline	All	60+ years	139698	3128.26	180.677	3.684e-67
Bladder Cancer	Bladder Cancer	QALY-costs per year (£20k per QALY)	Main Analysis MR	All	Female	All	166881	-18751.3	14376.3	0.192125	40.0914	0.079707
Bladder Cancer	Bladder Cancer	QALY-costs per year (£20k per QALY)	Multivariable Adjusted	All	Female	All	166881	3460.91	227.954	4.621e-52
Bladder Cancer	Bladder Cancer	QALY-costs per year (£20k per QALY)	Multivariable Adjusted - additional variables	All	Female	All	165643	3278.41	221.661	1.695e-49
Bladder Cancer	Bladder Cancer	QALY-costs per year (£20k per QALY)	Main Analysis MR	All	Female	<50 years	36744	97929.4	270900	0.717728	0.699921	0.581534
Bladder Cancer	Bladder Cancer	QALY-costs per year (£20k per QALY)	Multivariable Adjusted	All	Female	<50 years	36744	3551.86	932.435	0.0001394
Bladder Cancer	Bladder Cancer	QALY-costs per year (£20k per QALY)	Multivariable Adjusted - additional variables	All	Female	<50 years	36569	3139.43	906.818	0.00053612
Bladder Cancer	Bladder Cancer	QALY-costs per year (£20k per QALY)	Main Analysis MR	All	Female	50 to 59 years	56850	-24618.6	22723.1	0.278624	21.9265	0.159022
Bladder Cancer	Bladder Cancer	QALY-costs per year (£20k per QALY)	Multivariable Adjusted	All	Female	50 to 59 years	56850	3723.29	473.749	3.866e-15
Bladder Cancer	Bladder Cancer	QALY-costs per year (£20k per QALY)	Multivariable Adjusted - additional variables	All	Female	50 to 59 years	56494	3588.25	458.476	5.017e-15
Bladder Cancer	Bladder Cancer	QALY-costs per year (£20k per QALY)	Main Analysis MR	All	Female	60+ years	73287	-19691.5	17065.9	0.248563	20.8318	0.112627
Bladder Cancer	Bladder Cancer	QALY-costs per year (£20k per QALY)	Multivariable Adjusted	All	Female	60+ years	73287	3305.37	287.419	1.316e-30
Bladder Cancer	Bladder Cancer	QALY-costs per year (£20k per QALY)	Multivariable Adjusted - additional variables	All	Female	60+ years	72580	3116.06	280.69	1.235e-28
Bladder Cancer	Bladder Cancer	QALY-costs per year (£20k per QALY)	Main Analysis MR	Pre-baseline	Female	All	166881	-41593	32823.5	0.205095	17.5453	0.105884
Bladder Cancer	Bladder Cancer	QALY-costs per year (£20k per QALY)	Multivariable Adjusted	Pre-baseline	Female	All	166881	3753.38	343.244	7.838e-28
Bladder Cancer	Bladder Cancer	QALY-costs per year (£20k per QALY)	Multivariable Adjusted - additional variables	Pre-baseline	Female	All	165643	3553.85	333.521	1.643e-26
Bladder Cancer	Bladder Cancer	QALY-costs per year (£20k per QALY)	Main Analysis MR	Pre-baseline	Female	<50 years	36744	22000000	6910000000	0.997459	2.1e-05	0.567621
Bladder Cancer	Bladder Cancer	QALY-costs per year (£20k per QALY)	Multivariable Adjusted	Pre-baseline	Female	<50 years	36744	4305.01	1351.04	0.00144035
Bladder Cancer	Bladder Cancer	QALY-costs per year (£20k per QALY)	Multivariable Adjusted - additional variables	Pre-baseline	Female	<50 years	36569	4036.71	1314.07	0.00212685
Bladder Cancer	Bladder Cancer	QALY-costs per year (£20k per QALY)	Main Analysis MR	Pre-baseline	Female	50 to 59 years	56850	-58339.8	56360.6	0.300614	8.73968	0.186831
Bladder Cancer	Bladder Cancer	QALY-costs per year (£20k per QALY)	Multivariable Adjusted	Pre-baseline	Female	50 to 59 years	56850	4582.92	742.788	6.834e-10
Bladder Cancer	Bladder Cancer	QALY-costs per year (£20k per QALY)	Multivariable Adjusted - additional variables	Pre-baseline	Female	50 to 59 years	56494	4286.69	718.517	2.431e-09
Bladder Cancer	Bladder Cancer	QALY-costs per year (£20k per QALY)	Main Analysis MR	Pre-baseline	Female	60+ years	73287	-40468.6	36182.2	0.263367	10.7051	0.142473
Bladder Cancer	Bladder Cancer	QALY-costs per year (£20k per QALY)	Multivariable Adjusted	Pre-baseline	Female	60+ years	73287	3406.34	429.014	2.023e-15
Bladder Cancer	Bladder Cancer	QALY-costs per year (£20k per QALY)	Multivariable Adjusted - additional variables	Pre-baseline	Female	60+ years	72580	3216.2	418.332	1.493e-14
Bladder Cancer	Bladder Cancer	QALY-costs per year (£20k per QALY)	Main Analysis MR	Post-baseline	Female	All	166881	-34144.6	26661.8	0.200314	22.4719	0.106581
Bladder Cancer	Bladder Cancer	QALY-costs per year (£20k per QALY)	Multivariable Adjusted	Post-baseline	Female	All	166881	3223.35	305.52	5.06e-26
Bladder Cancer	Bladder Cancer	QALY-costs per year (£20k per QALY)	Multivariable Adjusted - additional variables	Post-baseline	Female	All	165643	3052.14	297.485	1.069e-24
Bladder Cancer	Bladder Cancer	QALY-costs per year (£20k per QALY)	Main Analysis MR	Post-baseline	Female	<50 years	36744	98367.3	236014	0.676835	2.03698	0.577763
Bladder Cancer	Bladder Cancer	QALY-costs per year (£20k per QALY)	Multivariable Adjusted	Post-baseline	Female	<50 years	36744	2859.58	1270.41	0.0243915
Bladder Cancer	Bladder Cancer	QALY-costs per year (£20k per QALY)	Multivariable Adjusted - additional variables	Post-baseline	Female	<50 years	36569	2314.64	1234.76	0.0608521
Bladder Cancer	Bladder Cancer	QALY-costs per year (£20k per QALY)	Main Analysis MR	Post-baseline	Female	50 to 59 years	56850	-42591.7	40047.7	0.287545	13.2153	0.192699
Bladder Cancer	Bladder Cancer	QALY-costs per year (£20k per QALY)	Multivariable Adjusted	Post-baseline	Female	50 to 59 years	56850	3131.05	609.707	2.816e-07
Bladder Cancer	Bladder Cancer	QALY-costs per year (£20k per QALY)	Multivariable Adjusted - additional variables	Post-baseline	Female	50 to 59 years	56494	3105.4	589.699	1.394e-07
Bladder Cancer	Bladder Cancer	QALY-costs per year (£20k per QALY)	Main Analysis MR	Post-baseline	Female	60+ years	73287	-38353.9	34541	0.266832	10.1178	0.140011
Bladder Cancer	Bladder Cancer	QALY-costs per year (£20k per QALY)	Multivariable Adjusted	Post-baseline	Female	60+ years	73287	3209.22	387.897	1.302e-16
Bladder Cancer	Bladder Cancer	QALY-costs per year (£20k per QALY)	Multivariable Adjusted - additional variables	Post-baseline	Female	60+ years	72580	3019.07	379.379	1.749e-15
Bladder Cancer	Bladder Cancer	QALY-costs per year (£20k per QALY)	Main Analysis MR	All	Male	All	144032	6652.28	5000.86	0.183444	88.5913	0.535925
Bladder Cancer	Bladder Cancer	QALY-costs per year (£20k per QALY)	Multivariable Adjusted	All	Male	All	144032	3879.06	133.189	1.76e-186
Bladder Cancer	Bladder Cancer	QALY-costs per year (£20k per QALY)	Multivariable Adjusted - additional variables	All	Male	All	142868	3592.91	129.543	2.63e-169
Bladder Cancer	Bladder Cancer	QALY-costs per year (£20k per QALY)	Main Analysis MR	All	Male	<50 years	31044	50936.4	43660.1	0.243349	6.31949	0.156174
Bladder Cancer	Bladder Cancer	QALY-costs per year (£20k per QALY)	Multivariable Adjusted	All	Male	<50 years	31044	4832.89	588.136	2.082e-16
Bladder Cancer	Bladder Cancer	QALY-costs per year (£20k per QALY)	Multivariable Adjusted - additional variables	All	Male	<50 years	30900	4492.72	581.045	1.058e-14
Bladder Cancer	Bladder Cancer	QALY-costs per year (£20k per QALY)	Main Analysis MR	All	Male	50 to 59 years	45143	1430.59	18605.9	0.938712	11.247	0.735472
Bladder Cancer	Bladder Cancer	QALY-costs per year (£20k per QALY)	Multivariable Adjusted	All	Male	50 to 59 years	45143	3916.39	308.122	5.17e-37
Bladder Cancer	Bladder Cancer	QALY-costs per year (£20k per QALY)	Multivariable Adjusted - additional variables	All	Male	50 to 59 years	44850	3618.59	298.381	7.558e-34
Bladder Cancer	Bladder Cancer	QALY-costs per year (£20k per QALY)	Main Analysis MR	All	Male	60+ years	67845	4246.01	4564.23	0.352226	71.7173	0.792485
Bladder Cancer	Bladder Cancer	QALY-costs per year (£20k per QALY)	Multivariable Adjusted	All	Male	60+ years	67845	3743.93	162.281	9.12e-118
Bladder Cancer	Bladder Cancer	QALY-costs per year (£20k per QALY)	Multivariable Adjusted - additional variables	All	Male	60+ years	67118	3458.93	158.204	5.75e-106
Bladder Cancer	Bladder Cancer	QALY-costs per year (£20k per QALY)	Main Analysis MR	Pre-baseline	Male	All	144032	13719.3	10420.6	0.187987	44.2546	0.313258
Bladder Cancer	Bladder Cancer	QALY-costs per year (£20k per QALY)	Multivariable Adjusted	Pre-baseline	Male	All	144032	4304.39	208.069	4.5e-95
Bladder Cancer	Bladder Cancer	QALY-costs per year (£20k per QALY)	Multivariable Adjusted - additional variables	Pre-baseline	Male	All	142868	3990.55	203.066	5.61e-86
Bladder Cancer	Bladder Cancer	QALY-costs per year (£20k per QALY)	Main Analysis MR	Pre-baseline	Male	<50 years	31044	102046	93810	0.276683	3.78982	0.138228
Bladder Cancer	Bladder Cancer	QALY-costs per year (£20k per QALY)	Multivariable Adjusted	Pre-baseline	Male	<50 years	31044	4943.15	828.256	2.4e-09
Bladder Cancer	Bladder Cancer	QALY-costs per year (£20k per QALY)	Multivariable Adjusted - additional variables	Pre-baseline	Male	<50 years	30900	4645.1	823.737	1.71e-08
Bladder Cancer	Bladder Cancer	QALY-costs per year (£20k per QALY)	Main Analysis MR	Pre-baseline	Male	50 to 59 years	45143	11736.8	185212	0.949472	0.355994	0.755392
Bladder Cancer	Bladder Cancer	QALY-costs per year (£20k per QALY)	Multivariable Adjusted	Pre-baseline	Male	50 to 59 years	45143	4515.58	481.102	6.237e-21
Bladder Cancer	Bladder Cancer	QALY-costs per year (£20k per QALY)	Multivariable Adjusted - additional variables	Pre-baseline	Male	50 to 59 years	44850	4109.69	466.297	1.213e-18
Bladder Cancer	Bladder Cancer	QALY-costs per year (£20k per QALY)	Main Analysis MR	Pre-baseline	Male	60+ years	67845	7773.58	8400.05	0.354748	45.1415	0.633892
Bladder Cancer	Bladder Cancer	QALY-costs per year (£20k per QALY)	Multivariable Adjusted	Pre-baseline	Male	60+ years	67845	4122.53	249.506	2.516e-61
Bladder Cancer	Bladder Cancer	QALY-costs per year (£20k per QALY)	Multivariable Adjusted - additional variables	Pre-baseline	Male	60+ years	67118	3819	243.39	1.746e-55
Bladder Cancer	Bladder Cancer	QALY-costs per year (£20k per QALY)	Main Analysis MR	Post-baseline	Male	All	144032	12914.1	9822.61	0.188599	43.5364	0.287546
Bladder Cancer	Bladder Cancer	QALY-costs per year (£20k per QALY)	Multivariable Adjusted	Post-baseline	Male	All	144032	3507.8	173.211	3.441e-91
Bladder Cancer	Bladder Cancer	QALY-costs per year (£20k per QALY)	Multivariable Adjusted - additional variables	Post-baseline	Male	All	142868	3244.28	169.048	4.363e-82
Bladder Cancer	Bladder Cancer	QALY-costs per year (£20k per QALY)	Main Analysis MR	Post-baseline	Male	<50 years	31044	101700	100965	0.313803	2.70629	0.137088
Bladder Cancer	Bladder Cancer	QALY-costs per year (£20k per QALY)	Multivariable Adjusted	Post-baseline	Male	<50 years	31044	4720.1	833.419	1.483e-08
Bladder Cancer	Bladder Cancer	QALY-costs per year (£20k per QALY)	Multivariable Adjusted - additional variables	Post-baseline	Male	<50 years	30900	4344.43	814.182	9.505e-08
Bladder Cancer	Bladder Cancer	QALY-costs per year (£20k per QALY)	Main Analysis MR	Post-baseline	Male	50 to 59 years	45143	1629.17	21152.5	0.938608	16.2325	0.737094
Bladder Cancer	Bladder Cancer	QALY-costs per year (£20k per QALY)	Multivariable Adjusted	Post-baseline	Male	50 to 59 years	45143	3458.79	388.493	5.431e-19
Bladder Cancer	Bladder Cancer	QALY-costs per year (£20k per QALY)	Multivariable Adjusted - additional variables	Post-baseline	Male	50 to 59 years	44850	3238.49	374.748	5.534e-18
Bladder Cancer	Bladder Cancer	QALY-costs per year (£20k per QALY)	Main Analysis MR	Post-baseline	Male	60+ years	67845	9356.8	10158.7	0.357018	27.3566	0.535875
Bladder Cancer	Bladder Cancer	QALY-costs per year (£20k per QALY)	Multivariable Adjusted	Post-baseline	Male	60+ years	67845	3398.39	211.542	4.499e-58
Bladder Cancer	Bladder Cancer	QALY-costs per year (£20k per QALY)	Multivariable Adjusted - additional variables	Post-baseline	Male	60+ years	67118	3129.04	206.888	1.119e-51
Bladder Cancer	Bladder Cancer	QALY-costs per year (£30k per QALY)	Main Analysis MR	All	All	All	310913	-103.781	7470.06	0.988915	128.947	0.433196
Bladder Cancer	Bladder Cancer	QALY-costs per year (£30k per QALY)	Multivariable Adjusted	All	All	All	310913	5071.78	161.014	8.97e-218
Bladder Cancer	Bladder Cancer	QALY-costs per year (£30k per QALY)	Multivariable Adjusted - additional variables	All	All	All	308511	4754.29	156.772	5.17e-202
Bladder Cancer	Bladder Cancer	QALY-costs per year (£30k per QALY)	Main Analysis MR	All	All	<50 years	67788	77458.5	72989	0.288583	6.68299	0.211705
Bladder Cancer	Bladder Cancer	QALY-costs per year (£30k per QALY)	Multivariable Adjusted	All	All	<50 years	67788	6000.06	707.473	2.233e-17
Bladder Cancer	Bladder Cancer	QALY-costs per year (£30k per QALY)	Multivariable Adjusted - additional variables	All	All	<50 years	67469	5467.07	696.871	4.324e-15
Bladder Cancer	Bladder Cancer	QALY-costs per year (£30k per QALY)	Main Analysis MR	All	All	50 to 59 years	101993	-13305.8	20569.6	0.517717	29.7501	0.323401
Bladder Cancer	Bladder Cancer	QALY-costs per year (£30k per QALY)	Multivariable Adjusted	All	All	50 to 59 years	101993	5171.69	367.021	4.313e-45
Bladder Cancer	Bladder Cancer	QALY-costs per year (£30k per QALY)	Multivariable Adjusted - additional variables	All	All	50 to 59 years	101344	4861.31	355.765	1.657e-42
Bladder Cancer	Bladder Cancer	QALY-costs per year (£30k per QALY)	Main Analysis MR	All	All	60+ years	141132	-1684.09	7184.08	0.814659	92.8323	0.303883
Bladder Cancer	Bladder Cancer	QALY-costs per year (£30k per QALY)	Multivariable Adjusted	All	All	60+ years	141132	4823.09	197.675	1.75e-131
Bladder Cancer	Bladder Cancer	QALY-costs per year (£30k per QALY)	Multivariable Adjusted - additional variables	All	All	60+ years	139698	4480.38	192.683	1.34e-119
Bladder Cancer	Bladder Cancer	QALY-costs per year (£30k per QALY)	Main Analysis MR	Pre-baseline	All	All	310913	-218.033	15707.3	0.988925	62.3185	0.627902
Bladder Cancer	Bladder Cancer	QALY-costs per year (£30k per QALY)	Multivariable Adjusted	Pre-baseline	All	All	310913	5797.81	253.365	6.83e-116
Bladder Cancer	Bladder Cancer	QALY-costs per year (£30k per QALY)	Multivariable Adjusted - additional variables	Pre-baseline	All	All	308511	5447.89	247.422	1.91e-107
Bladder Cancer	Bladder Cancer	QALY-costs per year (£30k per QALY)	Main Analysis MR	Pre-baseline	All	<50 years	67788	181454	195060	0.352245	2.56641	0.190381
Bladder Cancer	Bladder Cancer	QALY-costs per year (£30k per QALY)	Multivariable Adjusted	Pre-baseline	All	<50 years	67788	6685.66	1016.7	4.837e-11
Bladder Cancer	Bladder Cancer	QALY-costs per year (£30k per QALY)	Multivariable Adjusted - additional variables	Pre-baseline	All	<50 years	67469	6224.07	1007.12	6.406e-10
Bladder Cancer	Bladder Cancer	QALY-costs per year (£30k per QALY)	Main Analysis MR	Pre-baseline	All	50 to 59 years	101993	-49093.9	80383.6	0.541368	4.72158	0.425251
Bladder Cancer	Bladder Cancer	QALY-costs per year (£30k per QALY)	Multivariable Adjusted	Pre-baseline	All	50 to 59 years	101993	6283.92	566.826	1.465e-28
Bladder Cancer	Bladder Cancer	QALY-costs per year (£30k per QALY)	Multivariable Adjusted - additional variables	Pre-baseline	All	50 to 59 years	101344	5804.33	548.982	3.98e-26
Bladder Cancer	Bladder Cancer	QALY-costs per year (£30k per QALY)	Main Analysis MR	Pre-baseline	All	60+ years	141132	-3153.44	13461.4	0.814784	56.2557	0.46915
Bladder Cancer	Bladder Cancer	QALY-costs per year (£30k per QALY)	Multivariable Adjusted	Pre-baseline	All	60+ years	141132	5434.2	304.973	5.066e-71
Bladder Cancer	Bladder Cancer	QALY-costs per year (£30k per QALY)	Multivariable Adjusted - additional variables	Pre-baseline	All	60+ years	139698	5075.09	298.045	5.097e-65
Bladder Cancer	Bladder Cancer	QALY-costs per year (£30k per QALY)	Main Analysis MR	Post-baseline	All	All	310913	-198.051	14266.6	0.988924	65.7014	0.66493
Bladder Cancer	Bladder Cancer	QALY-costs per year (£30k per QALY)	Multivariable Adjusted	Post-baseline	All	All	310913	4473.66	211.798	4.968e-99
Bladder Cancer	Bladder Cancer	QALY-costs per year (£30k per QALY)	Multivariable Adjusted - additional variables	Post-baseline	All	All	308511	4181.56	207.05	1.064e-90
Bladder Cancer	Bladder Cancer	QALY-costs per year (£30k per QALY)	Main Analysis MR	Post-baseline	All	<50 years	67788	135152	135434	0.318321	4.16918	0.194215
Bladder Cancer	Bladder Cancer	QALY-costs per year (£30k per QALY)	Multivariable Adjusted	Post-baseline	All	<50 years	67788	5353.4	978.196	4.432e-08
Bladder Cancer	Bladder Cancer	QALY-costs per year (£30k per QALY)	Multivariable Adjusted - additional variables	Post-baseline	All	<50 years	67469	4770.85	953.377	5.611e-07
Bladder Cancer	Bladder Cancer	QALY-costs per year (£30k per QALY)	Main Analysis MR	Post-baseline	All	50 to 59 years	101993	-18252.9	28158.1	0.516837	29.2649	0.381462
Bladder Cancer	Bladder Cancer	QALY-costs per year (£30k per QALY)	Multivariable Adjusted	Post-baseline	All	50 to 59 years	101993	4356.12	468.188	1.35e-20
Bladder Cancer	Bladder Cancer	QALY-costs per year (£30k per QALY)	Multivariable Adjusted - additional variables	Post-baseline	All	50 to 59 years	101344	4166.28	453.07	3.727e-20
Bladder Cancer	Bladder Cancer	QALY-costs per year (£30k per QALY)	Main Analysis MR	Post-baseline	All	60+ years	141132	-3614.3	15449.9	0.815034	37.31	0.553473
Bladder Cancer	Bladder Cancer	QALY-costs per year (£30k per QALY)	Multivariable Adjusted	Post-baseline	All	60+ years	141132	4295.16	260.143	3.068e-61
Bladder Cancer	Bladder Cancer	QALY-costs per year (£30k per QALY)	Multivariable Adjusted - additional variables	Post-baseline	All	60+ years	139698	3965.9	254.906	1.398e-54
Bladder Cancer	Bladder Cancer	QALY-costs per year (£30k per QALY)	Main Analysis MR	All	Female	All	166881	-26007.4	20286.1	0.199831	40.0914	0.0842388
Bladder Cancer	Bladder Cancer	QALY-costs per year (£30k per QALY)	Multivariable Adjusted	All	Female	All	166881	4588.29	322.886	7.915e-46
Bladder Cancer	Bladder Cancer	QALY-costs per year (£30k per QALY)	Multivariable Adjusted - additional variables	All	Female	All	165643	4330.92	314.311	3.405e-43
Bladder Cancer	Bladder Cancer	QALY-costs per year (£30k per QALY)	Main Analysis MR	All	Female	<50 years	36744	137703	387888	0.722584	0.699921	0.58016
Bladder Cancer	Bladder Cancer	QALY-costs per year (£30k per QALY)	Multivariable Adjusted	All	Female	<50 years	36744	4768.62	1329.85	0.00033602
Bladder Cancer	Bladder Cancer	QALY-costs per year (£30k per QALY)	Multivariable Adjusted - additional variables	All	Female	<50 years	36569	4190.43	1294.65	0.00120912
Bladder Cancer	Bladder Cancer	QALY-costs per year (£30k per QALY)	Main Analysis MR	All	Female	50 to 59 years	56850	-32590.9	31929.2	0.307384	21.9265	0.178027
Bladder Cancer	Bladder Cancer	QALY-costs per year (£30k per QALY)	Multivariable Adjusted	All	Female	50 to 59 years	56850	4941.12	673.025	2.11e-13
Bladder Cancer	Bladder Cancer	QALY-costs per year (£30k per QALY)	Multivariable Adjusted - additional variables	All	Female	50 to 59 years	56494	4751.17	652.026	3.174e-13
Bladder Cancer	Bladder Cancer	QALY-costs per year (£30k per QALY)	Main Analysis MR	All	Female	60+ years	73287	-28338	24125.3	0.240149	20.8318	0.106638
Bladder Cancer	Bladder Cancer	QALY-costs per year (£30k per QALY)	Multivariable Adjusted	All	Female	60+ years	73287	4374.72	405.894	4.374e-27
Bladder Cancer	Bladder Cancer	QALY-costs per year (£30k per QALY)	Multivariable Adjusted - additional variables	All	Female	60+ years	72580	4108.9	396.717	3.879e-25
Bladder Cancer	Bladder Cancer	QALY-costs per year (£30k per QALY)	Main Analysis MR	Pre-baseline	Female	All	166881	-57688.2	46302	0.212797	17.5453	0.109826
Bladder Cancer	Bladder Cancer	QALY-costs per year (£30k per QALY)	Multivariable Adjusted	Pre-baseline	Female	All	166881	5195.79	486.113	1.153e-26
Bladder Cancer	Bladder Cancer	QALY-costs per year (£30k per QALY)	Multivariable Adjusted - additional variables	Pre-baseline	Female	All	165643	4916.5	472.799	2.514e-25
Bladder Cancer	Bladder Cancer	QALY-costs per year (£30k per QALY)	Main Analysis MR	Pre-baseline	Female	<50 years	36744	30900000	9910000000	0.997509	2.1e-05	0.576327
Bladder Cancer	Bladder Cancer	QALY-costs per year (£30k per QALY)	Multivariable Adjusted	Pre-baseline	Female	<50 years	36744	6235.44	1929.37	0.00122992
Bladder Cancer	Bladder Cancer	QALY-costs per year (£30k per QALY)	Multivariable Adjusted - additional variables	Pre-baseline	Female	<50 years	36569	5861.29	1878.65	0.00180887
Bladder Cancer	Bladder Cancer	QALY-costs per year (£30k per QALY)	Main Analysis MR	Pre-baseline	Female	50 to 59 years	56850	-77232.1	78927.9	0.32782	8.73968	0.206106
Bladder Cancer	Bladder Cancer	QALY-costs per year (£30k per QALY)	Multivariable Adjusted	Pre-baseline	Female	50 to 59 years	56850	6259.61	1054.92	2.962e-09
Bladder Cancer	Bladder Cancer	QALY-costs per year (£30k per QALY)	Multivariable Adjusted - additional variables	Pre-baseline	Female	50 to 59 years	56494	5843.87	1021.51	1.06e-08
Bladder Cancer	Bladder Cancer	QALY-costs per year (£30k per QALY)	Main Analysis MR	Pre-baseline	Female	60+ years	73287	-58238.4	51241.4	0.255726	10.7051	0.13369
Bladder Cancer	Bladder Cancer	QALY-costs per year (£30k per QALY)	Multivariable Adjusted	Pre-baseline	Female	60+ years	73287	4723.42	605.578	6.198e-15
Bladder Cancer	Bladder Cancer	QALY-costs per year (£30k per QALY)	Multivariable Adjusted - additional variables	Pre-baseline	Female	60+ years	72580	4460.2	591.033	4.473e-14
Bladder Cancer	Bladder Cancer	QALY-costs per year (£30k per QALY)	Main Analysis MR	Post-baseline	Female	All	166881	-47357.5	37593.4	0.207767	22.4719	0.109157
Bladder Cancer	Bladder Cancer	QALY-costs per year (£30k per QALY)	Multivariable Adjusted	Post-baseline	Female	All	166881	4104.39	432.852	2.49e-21
Bladder Cancer	Bladder Cancer	QALY-costs per year (£30k per QALY)	Multivariable Adjusted - additional variables	Post-baseline	Female	All	165643	3860.34	421.922	5.724e-20
Bladder Cancer	Bladder Cancer	QALY-costs per year (£30k per QALY)	Main Analysis MR	Post-baseline	Female	<50 years	36744	138319	337683	0.682092	2.03698	0.5818
Bladder Cancer	Bladder Cancer	QALY-costs per year (£30k per QALY)	Multivariable Adjusted	Post-baseline	Female	<50 years	36744	3421.54	1812.63	0.059078
Bladder Cancer	Bladder Cancer	QALY-costs per year (£30k per QALY)	Multivariable Adjusted - additional variables	Post-baseline	Female	<50 years	36569	2655.91	1763.76	0.132114
Bladder Cancer	Bladder Cancer	QALY-costs per year (£30k per QALY)	Main Analysis MR	Post-baseline	Female	50 to 59 years	56850	-56384.3	56163.5	0.315411	13.2153	0.213133
Bladder Cancer	Bladder Cancer	QALY-costs per year (£30k per QALY)	Multivariable Adjusted	Post-baseline	Female	50 to 59 years	56850	4034.06	865.254	3.127e-06
Bladder Cancer	Bladder Cancer	QALY-costs per year (£30k per QALY)	Multivariable Adjusted - additional variables	Post-baseline	Female	50 to 59 years	56494	3997.4	837.697	1.825e-06
Bladder Cancer	Bladder Cancer	QALY-costs per year (£30k per QALY)	Main Analysis MR	Post-baseline	Female	60+ years	73287	-55195.1	48874.5	0.258761	10.1178	0.133123
Bladder Cancer	Bladder Cancer	QALY-costs per year (£30k per QALY)	Multivariable Adjusted	Post-baseline	Female	60+ years	73287	4077.62	547.728	9.723e-14
Bladder Cancer	Bladder Cancer	QALY-costs per year (£30k per QALY)	Multivariable Adjusted - additional variables	Post-baseline	Female	60+ years	72580	3806.16	536.067	1.246e-12
Bladder Cancer	Bladder Cancer	QALY-costs per year (£30k per QALY)	Main Analysis MR	All	Male	All	144032	8922.29	7049.24	0.205617	88.5913	0.536469
Bladder Cancer	Bladder Cancer	QALY-costs per year (£30k per QALY)	Multivariable Adjusted	All	Male	All	144032	5133.39	188.412	1.88e-163
Bladder Cancer	Bladder Cancer	QALY-costs per year (£30k per QALY)	Multivariable Adjusted - additional variables	All	Male	All	142868	4731.54	183.332	7.11e-147
Bladder Cancer	Bladder Cancer	QALY-costs per year (£30k per QALY)	Main Analysis MR	All	Male	<50 years	31044	65449.3	60662.9	0.280632	6.31949	0.194744
Bladder Cancer	Bladder Cancer	QALY-costs per year (£30k per QALY)	Multivariable Adjusted	All	Male	<50 years	31044	6486.44	837.938	9.868e-15
Bladder Cancer	Bladder Cancer	QALY-costs per year (£30k per QALY)	Multivariable Adjusted - additional variables	All	Male	<50 years	30900	5999.31	828.657	4.493e-13
Bladder Cancer	Bladder Cancer	QALY-costs per year (£30k per QALY)	Main Analysis MR	All	Male	50 to 59 years	45143	3222.56	26361.4	0.902705	11.247	0.725952
Bladder Cancer	Bladder Cancer	QALY-costs per year (£30k per QALY)	Multivariable Adjusted	All	Male	50 to 59 years	45143	5222.14	437.781	8.392e-33
Bladder Cancer	Bladder Cancer	QALY-costs per year (£30k per QALY)	Multivariable Adjusted - additional variables	All	Male	50 to 59 years	44850	4806.38	424.409	9.881e-30
Bladder Cancer	Bladder Cancer	QALY-costs per year (£30k per QALY)	Main Analysis MR	All	Male	60+ years	67845	5629.14	6415.55	0.380257	71.7173	0.787165
Bladder Cancer	Bladder Cancer	QALY-costs per year (£30k per QALY)	Multivariable Adjusted	All	Male	60+ years	67845	4936.72	228.228	9.26e-104
Bladder Cancer	Bladder Cancer	QALY-costs per year (£30k per QALY)	Multivariable Adjusted - additional variables	All	Male	60+ years	67118	4537.18	222.522	2.061e-92
Bladder Cancer	Bladder Cancer	QALY-costs per year (£30k per QALY)	Main Analysis MR	Pre-baseline	Male	All	144032	18400.9	14672	0.209789	44.2546	0.33022
Bladder Cancer	Bladder Cancer	QALY-costs per year (£30k per QALY)	Multivariable Adjusted	Pre-baseline	Male	All	144032	5892.15	294.882	8.002e-89
Bladder Cancer	Bladder Cancer	QALY-costs per year (£30k per QALY)	Multivariable Adjusted - additional variables	Pre-baseline	Male	All	142868	5453.65	288.123	6.679e-80
Bladder Cancer	Bladder Cancer	QALY-costs per year (£30k per QALY)	Main Analysis MR	Pre-baseline	Male	<50 years	31044	131122	129256	0.310376	3.78982	0.174054
Bladder Cancer	Bladder Cancer	QALY-costs per year (£30k per QALY)	Multivariable Adjusted	Pre-baseline	Male	<50 years	31044	6910.37	1178.3	4.499e-09
Bladder Cancer	Bladder Cancer	QALY-costs per year (£30k per QALY)	Multivariable Adjusted - additional variables	Pre-baseline	Male	<50 years	30900	6489.46	1172.87	3.148e-08
Bladder Cancer	Bladder Cancer	QALY-costs per year (£30k per QALY)	Main Analysis MR	Pre-baseline	Male	50 to 59 years	45143	26438.5	266472	0.920966	0.355994	0.719139
Bladder Cancer	Bladder Cancer	QALY-costs per year (£30k per QALY)	Multivariable Adjusted	Pre-baseline	Male	50 to 59 years	45143	6263.29	683.668	5.127e-20
Bladder Cancer	Bladder Cancer	QALY-costs per year (£30k per QALY)	Multivariable Adjusted - additional variables	Pre-baseline	Male	50 to 59 years	44850	5697.55	663.399	8.817e-18
Bladder Cancer	Bladder Cancer	QALY-costs per year (£30k per QALY)	Main Analysis MR	Pre-baseline	Male	60+ years	67845	10305.8	11798.7	0.382407	45.1415	0.667424
Bladder Cancer	Bladder Cancer	QALY-costs per year (£30k per QALY)	Multivariable Adjusted	Pre-baseline	Male	60+ years	67845	5616.15	351.46	1.776e-57
Bladder Cancer	Bladder Cancer	QALY-costs per year (£30k per QALY)	Multivariable Adjusted - additional variables	Pre-baseline	Male	60+ years	67118	5192.89	343.071	9.309e-52
Bladder Cancer	Bladder Cancer	QALY-costs per year (£30k per QALY)	Main Analysis MR	Post-baseline	Male	All	144032	17320.9	13837.7	0.210672	43.5364	0.288762
Bladder Cancer	Bladder Cancer	QALY-costs per year (£30k per QALY)	Multivariable Adjusted	Post-baseline	Male	All	144032	4496.43	244.541	1.661e-75
Bladder Cancer	Bladder Cancer	QALY-costs per year (£30k per QALY)	Multivariable Adjusted - additional variables	Post-baseline	Male	All	142868	4125.16	238.769	7.039e-67
Bladder Cancer	Bladder Cancer	QALY-costs per year (£30k per QALY)	Main Analysis MR	Post-baseline	Male	<50 years	31044	130676	138372	0.344973	2.70629	0.17162
Bladder Cancer	Bladder Cancer	QALY-costs per year (£30k per QALY)	Multivariable Adjusted	Post-baseline	Male	<50 years	31044	6077.98	1185.62	2.953e-07
Bladder Cancer	Bladder Cancer	QALY-costs per year (£30k per QALY)	Multivariable Adjusted - additional variables	Post-baseline	Male	<50 years	30900	5543.38	1158.9	1.724e-06
Bladder Cancer	Bladder Cancer	QALY-costs per year (£30k per QALY)	Main Analysis MR	Post-baseline	Male	50 to 59 years	45143	3669.88	29974.6	0.902556	16.2325	0.739705
Bladder Cancer	Bladder Cancer	QALY-costs per year (£30k per QALY)	Multivariable Adjusted	Post-baseline	Male	50 to 59 years	45143	4436.23	549.383	6.752e-16
Bladder Cancer	Bladder Cancer	QALY-costs per year (£30k per QALY)	Multivariable Adjusted - additional variables	Post-baseline	Male	50 to 59 years	44850	4128.23	530.344	7.023e-15
Bladder Cancer	Bladder Cancer	QALY-costs per year (£30k per QALY)	Main Analysis MR	Post-baseline	Male	60+ years	67845	12404.8	14272.8	0.384781	27.3566	0.553953
Bladder Cancer	Bladder Cancer	QALY-costs per year (£30k per QALY)	Multivariable Adjusted	Post-baseline	Male	60+ years	67845	4347.84	297.195	1.818e-48
Bladder Cancer	Bladder Cancer	QALY-costs per year (£30k per QALY)	Multivariable Adjusted - additional variables	Post-baseline	Male	60+ years	67118	3968.99	290.785	2.04e-42
Breast Cancer	Breast Cancer	QALYs per year	Main Analysis MR	All	Female	All	166881	-0.055112	0.0194316	0.00456543	1823.65	0.607069
Breast Cancer	Breast Cancer	QALYs per year	Multivariable Adjusted	All	Female	All	166881	-0.0472717	0.0021235	8.68e-110
Breast Cancer	Breast Cancer	QALYs per year	Multivariable Adjusted - additional variables	All	Female	All	165643	-0.0468646	0.0020777	1.17e-112
Breast Cancer	Breast Cancer	QALYs per year	Main Analysis MR	All	Female	<50 years	36744	0.018377	0.0624804	0.768663	237.545	0.151772
Breast Cancer	Breast Cancer	QALYs per year	Multivariable Adjusted	All	Female	<50 years	36744	-0.0566825	0.0054758	4.123e-25
Breast Cancer	Breast Cancer	QALYs per year	Multivariable Adjusted - additional variables	All	Female	<50 years	36569	-0.0571706	0.0053581	1.406e-26
Breast Cancer	Breast Cancer	QALYs per year	Main Analysis MR	All	Female	50 to 59 years	56850	-0.0652588	0.0376924	0.0833895	522.85	0.613137
Breast Cancer	Breast Cancer	QALYs per year	Multivariable Adjusted	All	Female	50 to 59 years	56850	-0.0508293	0.0037849	4.06e-41
Breast Cancer	Breast Cancer	QALYs per year	Multivariable Adjusted - additional variables	All	Female	50 to 59 years	56494	-0.0500598	0.0036769	3.28e-42
Breast Cancer	Breast Cancer	QALYs per year	Main Analysis MR	All	Female	60+ years	73287	-0.0662435	0.0240407	0.00586076	1069.3	0.272548
Breast Cancer	Breast Cancer	QALYs per year	Multivariable Adjusted	All	Female	60+ years	73287	-0.0433567	0.0030537	9.409e-46
Breast Cancer	Breast Cancer	QALYs per year	Multivariable Adjusted - additional variables	All	Female	60+ years	72580	-0.0426542	0.0030034	8.887e-46
Breast Cancer	Breast Cancer	QALYs per year	Main Analysis MR	Pre-baseline	Female	All	166881	-0.0844052	0.0297848	0.00459934	1157.75	0.215535
Breast Cancer	Breast Cancer	QALYs per year	Multivariable Adjusted	Pre-baseline	Female	All	166881	-0.0522203	0.0026412	5.279e-87
Breast Cancer	Breast Cancer	QALYs per year	Multivariable Adjusted - additional variables	Pre-baseline	Female	All	165643	-0.0531945	0.0025882	7.338e-94
Breast Cancer	Breast Cancer	QALYs per year	Main Analysis MR	Pre-baseline	Female	<50 years	36744	0.0391403	0.133216	0.768902	108.912	0.321277
Breast Cancer	Breast Cancer	QALYs per year	Multivariable Adjusted	Pre-baseline	Female	<50 years	36744	-0.0737233	0.0084472	2.602e-18
Breast Cancer	Breast Cancer	QALYs per year	Multivariable Adjusted - additional variables	Pre-baseline	Female	<50 years	36569	-0.0751365	0.0082787	1.128e-19
Breast Cancer	Breast Cancer	QALYs per year	Main Analysis MR	Pre-baseline	Female	50 to 59 years	56850	-0.102186	0.0590629	0.0836075	321.208	0.398454
Breast Cancer	Breast Cancer	QALYs per year	Multivariable Adjusted	Pre-baseline	Female	50 to 59 years	56850	-0.0610702	0.004643	1.632e-39
Breast Cancer	Breast Cancer	QALYs per year	Multivariable Adjusted - additional variables	Pre-baseline	Female	50 to 59 years	56494	-0.0607982	0.0045145	2.433e-41
Breast Cancer	Breast Cancer	QALYs per year	Main Analysis MR	Pre-baseline	Female	60+ years	73287	-0.0942802	0.0342659	0.00593353	731.624	0.0956427
Breast Cancer	Breast Cancer	QALYs per year	Multivariable Adjusted	Pre-baseline	Female	60+ years	73287	-0.0446563	0.0036859	8.743e-34
Breast Cancer	Breast Cancer	QALYs per year	Multivariable Adjusted - additional variables	Pre-baseline	Female	60+ years	72580	-0.0460112	0.00363	8.093e-37
Breast Cancer	Breast Cancer	QALYs per year	Main Analysis MR	Post-baseline	Female	All	166881	-0.158799	0.0563187	0.00480762	569.492	0.0112067
Breast Cancer	Breast Cancer	QALYs per year	Multivariable Adjusted	Post-baseline	Female	All	166881	-0.0346949	0.0034864	2.481e-23
Breast Cancer	Breast Cancer	QALYs per year	Multivariable Adjusted - additional variables	Post-baseline	Female	All	165643	-0.0320383	0.003414	6.329e-21
Breast Cancer	Breast Cancer	QALYs per year	Main Analysis MR	Post-baseline	Female	<50 years	36744	0.034642	0.117851	0.768798	120.551	0.435499
Breast Cancer	Breast Cancer	QALYs per year	Multivariable Adjusted	Post-baseline	Female	<50 years	36744	-0.0419477	0.0075187	2.417e-08
Breast Cancer	Breast Cancer	QALYs per year	Multivariable Adjusted - additional variables	Post-baseline	Female	<50 years	36569	-0.0417766	0.0073557	1.351e-08
Breast Cancer	Breast Cancer	QALYs per year	Main Analysis MR	Post-baseline	Female	50 to 59 years	56850	-0.180585	0.105165	0.0859504	177.288	0.0897591
Breast Cancer	Breast Cancer	QALYs per year	Multivariable Adjusted	Post-baseline	Female	50 to 59 years	56850	-0.0305428	0.0060123	3.774e-07
Breast Cancer	Breast Cancer	QALYs per year	Multivariable Adjusted - additional variables	Post-baseline	Female	50 to 59 years	56494	-0.0290508	0.0058571	7.052e-07
Breast Cancer	Breast Cancer	QALYs per year	Main Analysis MR	Post-baseline	Female	60+ years	73287	-0.22276	0.0817406	0.0064262	272.744	0.008045
Breast Cancer	Breast Cancer	QALYs per year	Multivariable Adjusted	Post-baseline	Female	60+ years	73287	-0.0354634	0.0052151	1.045e-11
Breast Cancer	Breast Cancer	QALYs per year	Multivariable Adjusted - additional variables	Post-baseline	Female	60+ years	72580	-0.0306044	0.0051387	2.589e-09
Breast Cancer	Breast Cancer	QALYs per year (HES only)	Main Analysis MR	All	Female	All	166881	-0.0569347	0.0113069	4.768e-07	1823.65	0.531166
Breast Cancer	Breast Cancer	QALYs per year (HES only)	Multivariable Adjusted	All	Female	All	166881	-0.0499325	0.0012632	0
Breast Cancer	Breast Cancer	QALYs per year (HES only)	Multivariable Adjusted - additional variables	All	Female	All	165643	-0.0496092	0.0012214	0
Breast Cancer	Breast Cancer	QALYs per year (HES only)	Main Analysis MR	All	Female	<50 years	36744	-0.0173006	0.0312884	0.580306	237.545	0.161529
Breast Cancer	Breast Cancer	QALYs per year (HES only)	Multivariable Adjusted	All	Female	<50 years	36744	-0.0605068	0.0028243	8.08e-102
Breast Cancer	Breast Cancer	QALYs per year (HES only)	Multivariable Adjusted - additional variables	All	Female	<50 years	36569	-0.0609047	0.0027258	1.38e-110
Breast Cancer	Breast Cancer	QALYs per year (HES only)	Main Analysis MR	All	Female	50 to 59 years	56850	-0.0739437	0.0209326	0.0004117	522.85	0.286787
Breast Cancer	Breast Cancer	QALYs per year (HES only)	Multivariable Adjusted	All	Female	50 to 59 years	56850	-0.0518982	0.0021378	3.49e-130
Breast Cancer	Breast Cancer	QALYs per year (HES only)	Multivariable Adjusted - additional variables	All	Female	50 to 59 years	56494	-0.0511279	0.0020458	7.55e-138
Breast Cancer	Breast Cancer	QALYs per year (HES only)	Main Analysis MR	All	Female	60+ years	73287	-0.057083	0.0148575	0.00012202	1069.3	0.478113
Breast Cancer	Breast Cancer	QALYs per year (HES only)	Multivariable Adjusted	All	Female	60+ years	73287	-0.0466698	0.001894	4.68e-134
Breast Cancer	Breast Cancer	QALYs per year (HES only)	Multivariable Adjusted - additional variables	All	Female	60+ years	72580	-0.046136	0.0018421	1.97e-138
Breast Cancer	Breast Cancer	QALYs per year (HES only)	Main Analysis MR	Pre-baseline	Female	All	166881	-0.0871968	0.0173448	4.975e-07	1157.75	0.078388
Breast Cancer	Breast Cancer	QALYs per year (HES only)	Multivariable Adjusted	Pre-baseline	Female	All	166881	-0.0569721	0.0015697	1.89e-288
Breast Cancer	Breast Cancer	QALYs per year (HES only)	Multivariable Adjusted - additional variables	Pre-baseline	Female	All	165643	-0.0576279	0.0015183	0
Breast Cancer	Breast Cancer	QALYs per year (HES only)	Main Analysis MR	Pre-baseline	Female	<50 years	36744	-0.0368476	0.0666038	0.580102	108.912	0.496342
Breast Cancer	Breast Cancer	QALYs per year (HES only)	Multivariable Adjusted	Pre-baseline	Female	<50 years	36744	-0.0816669	0.0042644	9.484e-82
Breast Cancer	Breast Cancer	QALYs per year (HES only)	Multivariable Adjusted - additional variables	Pre-baseline	Female	<50 years	36569	-0.0828201	0.0041204	7.386e-90
Breast Cancer	Breast Cancer	QALYs per year (HES only)	Main Analysis MR	Pre-baseline	Female	50 to 59 years	56850	-0.115786	0.0328733	0.00042801	321.208	0.0999519
Breast Cancer	Breast Cancer	QALYs per year (HES only)	Multivariable Adjusted	Pre-baseline	Female	50 to 59 years	56850	-0.0623175	0.0026861	4.52e-119
Breast Cancer	Breast Cancer	QALYs per year (HES only)	Multivariable Adjusted - additional variables	Pre-baseline	Female	50 to 59 years	56494	-0.0618097	0.0025708	9.99e-128
Breast Cancer	Breast Cancer	QALYs per year (HES only)	Main Analysis MR	Pre-baseline	Female	60+ years	73287	-0.0812426	0.0211767	0.00012484	731.624	0.146605
Breast Cancer	Breast Cancer	QALYs per year (HES only)	Multivariable Adjusted	Pre-baseline	Female	60+ years	73287	-0.0508324	0.0022635	1.09e-111
Breast Cancer	Breast Cancer	QALYs per year (HES only)	Multivariable Adjusted - additional variables	Pre-baseline	Female	60+ years	72580	-0.05189	0.0022013	7.48e-123
Breast Cancer	Breast Cancer	QALYs per year (HES only)	Main Analysis MR	Post-baseline	Female	All	166881	-0.164051	0.0332175	7.865e-07	569.492	6.62e-05
Breast Cancer	Breast Cancer	QALYs per year (HES only)	Multivariable Adjusted	Post-baseline	Female	All	166881	-0.0336047	0.0020402	5.917e-61
Breast Cancer	Breast Cancer	QALYs per year (HES only)	Multivariable Adjusted - additional variables	Post-baseline	Female	All	165643	-0.0317072	0.001972	3.577e-58
Breast Cancer	Breast Cancer	QALYs per year (HES only)	Main Analysis MR	Post-baseline	Female	<50 years	36744	-0.0326128	0.0590853	0.580975	120.551	0.866805
Breast Cancer	Breast Cancer	QALYs per year (HES only)	Multivariable Adjusted	Post-baseline	Female	<50 years	36744	-0.0425203	0.0037302	4.231e-30
Breast Cancer	Breast Cancer	QALYs per year (HES only)	Multivariable Adjusted - additional variables	Post-baseline	Female	<50 years	36569	-0.042403	0.0035986	4.766e-32
Breast Cancer	Breast Cancer	QALYs per year (HES only)	Main Analysis MR	Post-baseline	Female	50 to 59 years	56850	-0.204618	0.0597098	0.00061059	177.288	0.0028487
Breast Cancer	Breast Cancer	QALYs per year (HES only)	Multivariable Adjusted	Post-baseline	Female	50 to 59 years	56850	-0.0312442	0.00341	5.076e-20
Breast Cancer	Breast Cancer	QALYs per year (HES only)	Multivariable Adjusted - additional variables	Post-baseline	Female	50 to 59 years	56494	-0.0301268	0.0032631	2.643e-20
Breast Cancer	Breast Cancer	QALYs per year (HES only)	Main Analysis MR	Post-baseline	Female	60+ years	73287	-0.191955	0.0511569	0.00017523	272.744	0.0014562
Breast Cancer	Breast Cancer	QALYs per year (HES only)	Multivariable Adjusted	Post-baseline	Female	60+ years	73287	-0.0324682	0.0032612	2.375e-23
Breast Cancer	Breast Cancer	QALYs per year (HES only)	Multivariable Adjusted - additional variables	Post-baseline	Female	60+ years	72580	-0.0287252	0.0031714	1.334e-19
Breast Cancer	Breast Cancer	Total healthcare costs per year	Main Analysis MR	All	Female	All	166881	798.393	127.245	3.508e-10	1823.65	0.429127
Breast Cancer	Breast Cancer	Total healthcare costs per year	Multivariable Adjusted	All	Female	All	166881	704.113	14.1044	0
Breast Cancer	Breast Cancer	Total healthcare costs per year	Multivariable Adjusted - additional variables	All	Female	All	165643	698.485	13.9308	0
Breast Cancer	Breast Cancer	Total healthcare costs per year	Main Analysis MR	All	Female	<50 years	36744	1104.75	370.463	0.00286307	237.545	0.579057
Breast Cancer	Breast Cancer	Total healthcare costs per year	Multivariable Adjusted	All	Female	<50 years	36744	1282.53	33.5442	0
Breast Cancer	Breast Cancer	Total healthcare costs per year	Multivariable Adjusted - additional variables	All	Female	<50 years	36569	1288.11	33.1087	0
Breast Cancer	Breast Cancer	Total healthcare costs per year	Main Analysis MR	All	Female	50 to 59 years	56850	1322.13	247.175	8.847e-08	522.85	0.0126519
Breast Cancer	Breast Cancer	Total healthcare costs per year	Multivariable Adjusted	All	Female	50 to 59 years	56850	744.684	24.3523	2.29e-205
Breast Cancer	Breast Cancer	Total healthcare costs per year	Multivariable Adjusted - additional variables	All	Female	50 to 59 years	56494	740.881	23.9737	1.06e-209
Breast Cancer	Breast Cancer	Total healthcare costs per year	Main Analysis MR	All	Female	60+ years	73287	450.923	160.907	0.00507274	1069.3	0.48139
Breast Cancer	Breast Cancer	Total healthcare costs per year	Multivariable Adjusted	All	Female	60+ years	73287	557.656	20.6065	2.75e-161
Breast Cancer	Breast Cancer	Total healthcare costs per year	Multivariable Adjusted - additional variables	All	Female	60+ years	72580	545.513	20.3969	1.42e-157
Breast Cancer	Breast Cancer	Total healthcare costs per year	Main Analysis MR	Pre-baseline	Female	All	166881	1222.76	197.587	6.076e-10	1157.75	3e-05
Breast Cancer	Breast Cancer	Total healthcare costs per year	Multivariable Adjusted	Pre-baseline	Female	All	166881	441.86	17.6085	5.84e-139
Breast Cancer	Breast Cancer	Total healthcare costs per year	Multivariable Adjusted - additional variables	Pre-baseline	Female	All	165643	442.973	17.4045	6.77e-143
Breast Cancer	Breast Cancer	Total healthcare costs per year	Main Analysis MR	Pre-baseline	Female	<50 years	36744	2352.95	815.654	0.00391742	108.912	0.0904443
Breast Cancer	Breast Cancer	Total healthcare costs per year	Multivariable Adjusted	Pre-baseline	Female	<50 years	36744	1056.71	51.1514	8.174e-95
Breast Cancer	Breast Cancer	Total healthcare costs per year	Multivariable Adjusted - additional variables	Pre-baseline	Female	<50 years	36569	1070.87	50.5195	1.015e-99
Breast Cancer	Breast Cancer	Total healthcare costs per year	Main Analysis MR	Pre-baseline	Female	50 to 59 years	56850	2070.27	397.462	1.901e-07	321.208	2e-05
Breast Cancer	Breast Cancer	Total healthcare costs per year	Multivariable Adjusted	Pre-baseline	Female	50 to 59 years	56850	492.781	30.5465	1.517e-58
Breast Cancer	Breast Cancer	Total healthcare costs per year	Multivariable Adjusted - additional variables	Pre-baseline	Female	50 to 59 years	56494	491.65	30.0555	3.812e-60
Breast Cancer	Breast Cancer	Total healthcare costs per year	Main Analysis MR	Pre-baseline	Female	60+ years	73287	641.77	230.308	0.00532686	731.624	0.158342
Breast Cancer	Breast Cancer	Total healthcare costs per year	Multivariable Adjusted	Pre-baseline	Female	60+ years	73287	331.283	24.6862	4.631e-41
Breast Cancer	Breast Cancer	Total healthcare costs per year	Multivariable Adjusted - additional variables	Pre-baseline	Female	60+ years	72580	330.552	24.4408	1.119e-41
Breast Cancer	Breast Cancer	Total healthcare costs per year	Main Analysis MR	Post-baseline	Female	All	166881	2300.48	369.988	5.044e-10	569.492	0.000464
Breast Cancer	Breast Cancer	Total healthcare costs per year	Multivariable Adjusted	Post-baseline	Female	All	166881	1080.84	22.7973	0
Breast Cancer	Breast Cancer	Total healthcare costs per year	Multivariable Adjusted - additional variables	Post-baseline	Female	All	165643	1063.47	22.5091	0
Breast Cancer	Breast Cancer	Total healthcare costs per year	Main Analysis MR	Post-baseline	Female	<50 years	36744	2082.53	703.817	0.00308739	120.551	0.31134
Breast Cancer	Breast Cancer	Total healthcare costs per year	Multivariable Adjusted	Post-baseline	Female	<50 years	36744	1413.96	44.326	2.75e-223
Breast Cancer	Breast Cancer	Total healthcare costs per year	Multivariable Adjusted - additional variables	Post-baseline	Female	<50 years	36569	1412.31	43.7015	4.01e-229
Breast Cancer	Breast Cancer	Total healthcare costs per year	Main Analysis MR	Post-baseline	Female	50 to 59 years	56850	3658.6	707.932	2.366e-07	177.288	7.12e-05
Breast Cancer	Breast Cancer	Total healthcare costs per year	Multivariable Adjusted	Post-baseline	Female	50 to 59 years	56850	1090.15	38.9121	1.04e-172
Breast Cancer	Breast Cancer	Total healthcare costs per year	Multivariable Adjusted - additional variables	Post-baseline	Female	50 to 59 years	56494	1081.83	38.2846	1.15e-175
Breast Cancer	Breast Cancer	Total healthcare costs per year	Main Analysis MR	Post-baseline	Female	60+ years	73287	1516.34	541.849	0.00513487	272.744	0.283676
Breast Cancer	Breast Cancer	Total healthcare costs per year	Multivariable Adjusted	Post-baseline	Female	60+ years	73287	957.963	35.2652	1.7e-162
Breast Cancer	Breast Cancer	Total healthcare costs per year	Multivariable Adjusted - additional variables	Post-baseline	Female	60+ years	72580	923.204	34.8996	3.36e-154
Breast Cancer	Breast Cancer	Primary healthcare costs per year	Main Analysis MR	All	Female	All	166881	65.8705	61.0911	0.28093	1823.65	0.627337
Breast Cancer	Breast Cancer	Primary healthcare costs per year	Multivariable Adjusted	All	Female	All	166881	72.0061	6.87819	1.202e-25
Breast Cancer	Breast Cancer	Primary healthcare costs per year	Multivariable Adjusted - additional variables	All	Female	All	165643	70.1002	6.80795	7.283e-25
Breast Cancer	Breast Cancer	Primary healthcare costs per year	Main Analysis MR	All	Female	<50 years	36744	36.9379	207.509	0.858718	237.545	0.518153
Breast Cancer	Breast Cancer	Primary healthcare costs per year	Multivariable Adjusted	All	Female	<50 years	36744	96.6017	19.4967	7.241e-07
Breast Cancer	Breast Cancer	Primary healthcare costs per year	Multivariable Adjusted - additional variables	All	Female	<50 years	36569	98.2234	19.3551	3.879e-07
Breast Cancer	Breast Cancer	Primary healthcare costs per year	Main Analysis MR	All	Female	50 to 59 years	56850	111.971	115.757	0.333399	522.85	0.51063
Breast Cancer	Breast Cancer	Primary healthcare costs per year	Multivariable Adjusted	All	Female	50 to 59 years	56850	74.1968	11.2975	5.116e-11
Breast Cancer	Breast Cancer	Primary healthcare costs per year	Multivariable Adjusted - additional variables	All	Female	50 to 59 years	56494	73.0065	11.1176	5.143e-11
Breast Cancer	Breast Cancer	Primary healthcare costs per year	Main Analysis MR	All	Female	60+ years	73287	48.0064	74.5322	0.519509	1069.3	0.622919
Breast Cancer	Breast Cancer	Primary healthcare costs per year	Multivariable Adjusted	All	Female	60+ years	73287	65.1779	9.79132	2.8e-11
Breast Cancer	Breast Cancer	Primary healthcare costs per year	Multivariable Adjusted - additional variables	All	Female	60+ years	72580	61.5154	9.71417	2.411e-10
Breast Cancer	Breast Cancer	Primary healthcare costs per year	Main Analysis MR	Pre-baseline	Female	All	166881	100.882	93.5963	0.281104	1157.75	0.484575
Breast Cancer	Breast Cancer	Primary healthcare costs per year	Multivariable Adjusted	Pre-baseline	Female	All	166881	58.5971	8.53778	6.73e-12
Breast Cancer	Breast Cancer	Primary healthcare costs per year	Multivariable Adjusted - additional variables	Pre-baseline	Female	All	165643	60.3442	8.46244	9.977e-13
Breast Cancer	Breast Cancer	Primary healthcare costs per year	Main Analysis MR	Pre-baseline	Female	<50 years	36744	78.6723	442.456	0.858874	108.912	0.498656
Breast Cancer	Breast Cancer	Primary healthcare costs per year	Multivariable Adjusted	Pre-baseline	Female	<50 years	36744	97.3613	29.17	0.00084467
Breast Cancer	Breast Cancer	Primary healthcare costs per year	Multivariable Adjusted - additional variables	Pre-baseline	Female	<50 years	36569	103.155	28.909	0.00035934
Breast Cancer	Breast Cancer	Primary healthcare costs per year	Main Analysis MR	Pre-baseline	Female	50 to 59 years	56850	175.331	181.424	0.333836	321.208	0.401611
Breast Cancer	Breast Cancer	Primary healthcare costs per year	Multivariable Adjusted	Pre-baseline	Female	50 to 59 years	56850	64.989	13.7103	2.136e-06
Breast Cancer	Breast Cancer	Primary healthcare costs per year	Multivariable Adjusted - additional variables	Pre-baseline	Female	50 to 59 years	56494	64.4305	13.4352	1.622e-06
Breast Cancer	Breast Cancer	Primary healthcare costs per year	Main Analysis MR	Pre-baseline	Female	60+ years	73287	68.3245	106.106	0.519622	731.624	0.616467
Breast Cancer	Breast Cancer	Primary healthcare costs per year	Multivariable Adjusted	Pre-baseline	Female	60+ years	73287	49.464	11.6629	2.224e-05
Breast Cancer	Breast Cancer	Primary healthcare costs per year	Multivariable Adjusted - additional variables	Pre-baseline	Female	60+ years	72580	51.5947	11.5814	8.391e-06
Breast Cancer	Breast Cancer	Primary healthcare costs per year	Main Analysis MR	Post-baseline	Female	All	166881	189.798	176.148	0.281259	569.492	0.437149
Breast Cancer	Breast Cancer	Primary healthcare costs per year	Multivariable Adjusted	Post-baseline	Female	All	166881	88.0169	11.2499	5.126e-15
Breast Cancer	Breast Cancer	Primary healthcare costs per year	Multivariable Adjusted - additional variables	Post-baseline	Female	All	165643	80.1215	11.14	6.374e-13
Breast Cancer	Breast Cancer	Primary healthcare costs per year	Main Analysis MR	Post-baseline	Female	<50 years	36744	69.6305	391.533	0.858848	120.551	0.486422
Breast Cancer	Breast Cancer	Primary healthcare costs per year	Multivariable Adjusted	Post-baseline	Female	<50 years	36744	92.992	25.5694	0.000276
Breast Cancer	Breast Cancer	Primary healthcare costs per year	Multivariable Adjusted - additional variables	Post-baseline	Female	<50 years	36569	91.4153	25.3144	0.00030479
Breast Cancer	Breast Cancer	Primary healthcare costs per year	Main Analysis MR	Post-baseline	Female	50 to 59 years	56850	309.846	321.037	0.334474	177.288	0.332162
Breast Cancer	Breast Cancer	Primary healthcare costs per year	Multivariable Adjusted	Post-baseline	Female	50 to 59 years	56850	83.2095	18.3533	5.794e-06
Breast Cancer	Breast Cancer	Primary healthcare costs per year	Multivariable Adjusted - additional variables	Post-baseline	Female	50 to 59 years	56494	81.0763	18.0325	6.92e-06
Breast Cancer	Breast Cancer	Primary healthcare costs per year	Main Analysis MR	Post-baseline	Female	60+ years	73287	161.433	250.815	0.519813	272.744	0.596118
Breast Cancer	Breast Cancer	Primary healthcare costs per year	Multivariable Adjusted	Post-baseline	Female	60+ years	73287	89.7848	16.6068	6.426e-08
Breast Cancer	Breast Cancer	Primary healthcare costs per year	Multivariable Adjusted - additional variables	Post-baseline	Female	60+ years	72580	74.5781	16.4751	5.991e-06
Breast Cancer	Breast Cancer	Secondary healthcare costs per year	Main Analysis MR	All	Female	All	166881	732.523	101.391	5.02e-13	1823.65	0.315837
Breast Cancer	Breast Cancer	Secondary healthcare costs per year	Multivariable Adjusted	All	Female	All	166881	632.107	11.1412	0
Breast Cancer	Breast Cancer	Secondary healthcare costs per year	Multivariable Adjusted - additional variables	All	Female	All	165643	628.385	11.0961	0
Breast Cancer	Breast Cancer	Secondary healthcare costs per year	Main Analysis MR	All	Female	<50 years	36744	1067.81	274.881	0.00010249	237.545	0.660415
Breast Cancer	Breast Cancer	Secondary healthcare costs per year	Multivariable Adjusted	All	Female	<50 years	36744	1185.93	24.4578	0
Breast Cancer	Breast Cancer	Secondary healthcare costs per year	Multivariable Adjusted - additional variables	All	Female	<50 years	36569	1189.88	24.3383	0
Breast Cancer	Breast Cancer	Secondary healthcare costs per year	Main Analysis MR	All	Female	50 to 59 years	56850	1210.16	199.81	1.391e-09	522.85	0.006237
Breast Cancer	Breast Cancer	Secondary healthcare costs per year	Multivariable Adjusted	All	Female	50 to 59 years	56850	670.487	19.5906	1.03e-256
Breast Cancer	Breast Cancer	Secondary healthcare costs per year	Multivariable Adjusted - additional variables	All	Female	50 to 59 years	56494	667.874	19.4843	1.69e-257
Breast Cancer	Breast Cancer	Secondary healthcare costs per year	Main Analysis MR	All	Female	60+ years	73287	402.917	129.46	0.0018564	1069.3	0.482297
Breast Cancer	Breast Cancer	Secondary healthcare costs per year	Multivariable Adjusted	All	Female	60+ years	73287	492.478	16.4107	7.36e-198
Breast Cancer	Breast Cancer	Secondary healthcare costs per year	Multivariable Adjusted - additional variables	All	Female	60+ years	72580	483.998	16.3627	2.75e-192
Breast Cancer	Breast Cancer	Secondary healthcare costs per year	Main Analysis MR	Pre-baseline	Female	All	166881	1121.88	158.201	1.327e-12	1157.75	2.22e-06
Breast Cancer	Breast Cancer	Secondary healthcare costs per year	Multivariable Adjusted	Pre-baseline	Female	All	166881	383.262	13.9354	1.63e-166
Breast Cancer	Breast Cancer	Secondary healthcare costs per year	Multivariable Adjusted - additional variables	Pre-baseline	Female	All	165643	382.629	13.8854	3.73e-167
Breast Cancer	Breast Cancer	Secondary healthcare costs per year	Main Analysis MR	Pre-baseline	Female	<50 years	36744	2274.27	618.53	0.00023609	108.912	0.0287151
Breast Cancer	Breast Cancer	Secondary healthcare costs per year	Multivariable Adjusted	Pre-baseline	Female	<50 years	36744	959.353	37.7146	9.79e-143
Breast Cancer	Breast Cancer	Secondary healthcare costs per year	Multivariable Adjusted - additional variables	Pre-baseline	Female	<50 years	36569	967.713	37.588	3.64e-146
Breast Cancer	Breast Cancer	Secondary healthcare costs per year	Main Analysis MR	Pre-baseline	Female	50 to 59 years	56850	1894.94	323.848	4.877e-09	321.208	2.85e-06
Breast Cancer	Breast Cancer	Secondary healthcare costs per year	Multivariable Adjusted	Pre-baseline	Female	50 to 59 years	56850	427.791	24.7913	1.014e-66
Breast Cancer	Breast Cancer	Secondary healthcare costs per year	Multivariable Adjusted - additional variables	Pre-baseline	Female	50 to 59 years	56494	427.219	24.6629	3.189e-67
Breast Cancer	Breast Cancer	Secondary healthcare costs per year	Main Analysis MR	Pre-baseline	Female	60+ years	73287	573.446	185.588	0.00200232	731.624	0.113188
Breast Cancer	Breast Cancer	Secondary healthcare costs per year	Multivariable Adjusted	Pre-baseline	Female	60+ years	73287	281.819	19.6908	1.836e-46
Breast Cancer	Breast Cancer	Secondary healthcare costs per year	Multivariable Adjusted - additional variables	Pre-baseline	Female	60+ years	72580	278.957	19.6343	8.211e-46
Breast Cancer	Breast Cancer	Secondary healthcare costs per year	Main Analysis MR	Post-baseline	Female	All	166881	2110.68	295.426	9.03e-13	569.492	0.000117
Breast Cancer	Breast Cancer	Secondary healthcare costs per year	Multivariable Adjusted	Post-baseline	Female	All	166881	992.819	17.9335	0
Breast Cancer	Breast Cancer	Secondary healthcare costs per year	Multivariable Adjusted - additional variables	Post-baseline	Female	All	165643	983.354	17.8484	0
Breast Cancer	Breast Cancer	Secondary healthcare costs per year	Main Analysis MR	Post-baseline	Female	<50 years	36744	2012.89	524.612	0.00012459	120.551	0.181882
Breast Cancer	Breast Cancer	Secondary healthcare costs per year	Multivariable Adjusted	Post-baseline	Female	<50 years	36744	1320.96	32.4485	0
Breast Cancer	Breast Cancer	Secondary healthcare costs per year	Multivariable Adjusted - additional variables	Post-baseline	Female	<50 years	36569	1320.9	32.273	0
Breast Cancer	Breast Cancer	Secondary healthcare costs per year	Main Analysis MR	Post-baseline	Female	50 to 59 years	56850	3348.76	576.791	6.404e-09	177.288	1.83e-05
Breast Cancer	Breast Cancer	Secondary healthcare costs per year	Multivariable Adjusted	Post-baseline	Female	50 to 59 years	56850	1006.94	31.1452	2.6e-229
Breast Cancer	Breast Cancer	Secondary healthcare costs per year	Multivariable Adjusted - additional variables	Post-baseline	Female	50 to 59 years	56494	1000.75	30.9657	3.9e-229
Breast Cancer	Breast Cancer	Secondary healthcare costs per year	Main Analysis MR	Post-baseline	Female	60+ years	73287	1354.9	435.756	0.00187518	272.744	0.25975
Breast Cancer	Breast Cancer	Secondary healthcare costs per year	Multivariable Adjusted	Post-baseline	Female	60+ years	73287	868.178	28.149	7.13e-209
Breast Cancer	Breast Cancer	Secondary healthcare costs per year	Multivariable Adjusted - additional variables	Post-baseline	Female	60+ years	72580	848.626	28.0574	5.88e-201
Breast Cancer	Breast Cancer	QALY-costs per year (£10k per QALY)	Main Analysis MR	All	Female	All	166881	1349.51	271.639	6.764e-07	1823.65	0.504868
Breast Cancer	Breast Cancer	QALY-costs per year (£10k per QALY)	Multivariable Adjusted	All	Female	All	166881	1176.83	29.8116	0
Breast Cancer	Breast Cancer	QALY-costs per year (£10k per QALY)	Multivariable Adjusted - additional variables	All	Female	All	165643	1167.13	29.0496	0
Breast Cancer	Breast Cancer	QALY-costs per year (£10k per QALY)	Main Analysis MR	All	Female	<50 years	36744	920.976	832.971	0.268877	237.545	0.209264
Breast Cancer	Breast Cancer	QALY-costs per year (£10k per QALY)	Multivariable Adjusted	All	Female	<50 years	36744	1849.36	74.7336	3.43e-135
Breast Cancer	Breast Cancer	QALY-costs per year (£10k per QALY)	Multivariable Adjusted - additional variables	All	Female	<50 years	36569	1859.81	72.7053	2.54e-144
Breast Cancer	Breast Cancer	QALY-costs per year (£10k per QALY)	Main Analysis MR	All	Female	50 to 59 years	56850	1974.71	521.488	0.00015266	522.85	0.130036
Breast Cancer	Breast Cancer	QALY-costs per year (£10k per QALY)	Multivariable Adjusted	All	Female	50 to 59 years	56850	1252.98	51.9874	2.41e-128
Breast Cancer	Breast Cancer	QALY-costs per year (£10k per QALY)	Multivariable Adjusted - additional variables	All	Female	50 to 59 years	56494	1241.48	50.2185	6.28e-135
Breast Cancer	Breast Cancer	QALY-costs per year (£10k per QALY)	Main Analysis MR	All	Female	60+ years	73287	1113.36	339.668	0.00104627	1069.3	0.696477
Breast Cancer	Breast Cancer	QALY-costs per year (£10k per QALY)	Multivariable Adjusted	All	Female	60+ years	73287	991.223	43.3534	1.07e-115
Breast Cancer	Breast Cancer	QALY-costs per year (£10k per QALY)	Multivariable Adjusted - additional variables	All	Female	60+ years	72580	972.055	42.4674	5.92e-116
Breast Cancer	Breast Cancer	QALY-costs per year (£10k per QALY)	Main Analysis MR	Pre-baseline	Female	All	166881	2066.81	418.599	7.916e-07	1157.75	0.0040608
Breast Cancer	Breast Cancer	QALY-costs per year (£10k per QALY)	Multivariable Adjusted	Pre-baseline	Female	All	166881	964.062	37.3807	1.14e-146
Breast Cancer	Breast Cancer	QALY-costs per year (£10k per QALY)	Multivariable Adjusted - additional variables	Pre-baseline	Female	All	165643	974.918	36.4835	2.6e-157
Breast Cancer	Breast Cancer	QALY-costs per year (£10k per QALY)	Main Analysis MR	Pre-baseline	Female	<50 years	36744	1961.54	1782.68	0.271188	108.912	0.759197
Breast Cancer	Breast Cancer	QALY-costs per year (£10k per QALY)	Multivariable Adjusted	Pre-baseline	Female	<50 years	36744	1793.95	113.983	8.213e-56
Breast Cancer	Breast Cancer	QALY-costs per year (£10k per QALY)	Multivariable Adjusted - additional variables	Pre-baseline	Female	<50 years	36569	1822.23	110.919	1.195e-60
Breast Cancer	Breast Cancer	QALY-costs per year (£10k per QALY)	Main Analysis MR	Pre-baseline	Female	50 to 59 years	56850	3092.14	824.796	0.00017756	321.208	0.0074416
Breast Cancer	Breast Cancer	QALY-costs per year (£10k per QALY)	Multivariable Adjusted	Pre-baseline	Female	50 to 59 years	56850	1103.48	64.5948	1.981e-65
Breast Cancer	Breast Cancer	QALY-costs per year (£10k per QALY)	Multivariable Adjusted - additional variables	Pre-baseline	Female	50 to 59 years	56494	1099.63	62.4749	2.413e-69
Breast Cancer	Breast Cancer	QALY-costs per year (£10k per QALY)	Main Analysis MR	Pre-baseline	Female	60+ years	73287	1584.57	485.537	0.00110027	731.624	0.0745568
Breast Cancer	Breast Cancer	QALY-costs per year (£10k per QALY)	Multivariable Adjusted	Pre-baseline	Female	60+ years	73287	777.846	52.2515	4.028e-50
Breast Cancer	Breast Cancer	QALY-costs per year (£10k per QALY)	Multivariable Adjusted - additional variables	Pre-baseline	Female	60+ years	72580	790.664	51.2401	1.02e-53
Breast Cancer	Breast Cancer	QALY-costs per year (£10k per QALY)	Main Analysis MR	Post-baseline	Female	All	166881	3888.47	791.007	8.84e-07	569.492	0.0006225
Breast Cancer	Breast Cancer	QALY-costs per year (£10k per QALY)	Multivariable Adjusted	Post-baseline	Female	All	166881	1427.79	48.3629	1.49e-191
Breast Cancer	Breast Cancer	QALY-costs per year (£10k per QALY)	Multivariable Adjusted - additional variables	Post-baseline	Female	All	165643	1383.86	47.1013	9.76e-190
Breast Cancer	Breast Cancer	QALY-costs per year (£10k per QALY)	Main Analysis MR	Post-baseline	Female	<50 years	36744	1736.11	1572.96	0.269715	120.551	0.763504
Breast Cancer	Breast Cancer	QALY-costs per year (£10k per QALY)	Multivariable Adjusted	Post-baseline	Female	<50 years	36744	1833.43	100.954	1.048e-73
Breast Cancer	Breast Cancer	QALY-costs per year (£10k per QALY)	Multivariable Adjusted - additional variables	Post-baseline	Female	<50 years	36569	1830.08	98.2367	1.861e-77
Breast Cancer	Breast Cancer	QALY-costs per year (£10k per QALY)	Main Analysis MR	Post-baseline	Female	50 to 59 years	56850	5464.45	1478.06	0.00021813	177.288	0.0020209
Breast Cancer	Breast Cancer	QALY-costs per year (£10k per QALY)	Multivariable Adjusted	Post-baseline	Female	50 to 59 years	56850	1395.58	83.1716	3.446e-63
Breast Cancer	Breast Cancer	QALY-costs per year (£10k per QALY)	Multivariable Adjusted - additional variables	Post-baseline	Female	50 to 59 years	56494	1372.34	80.4791	3.374e-65
Breast Cancer	Breast Cancer	QALY-costs per year (£10k per QALY)	Main Analysis MR	Post-baseline	Female	60+ years	73287	3743.94	1153.65	0.00117334	272.744	0.0220941
Breast Cancer	Breast Cancer	QALY-costs per year (£10k per QALY)	Multivariable Adjusted	Post-baseline	Female	60+ years	73287	1312.6	73.8918	1.349e-70
Breast Cancer	Breast Cancer	QALY-costs per year (£10k per QALY)	Multivariable Adjusted - additional variables	Post-baseline	Female	60+ years	72580	1229.25	72.4178	1.271e-64
Breast Cancer	Breast Cancer	QALY-costs per year (£20k per QALY)	Main Analysis MR	All	Female	All	166881	1900.63	454.865	2.935e-05	1823.65	0.587617
Breast Cancer	Breast Cancer	QALY-costs per year (£20k per QALY)	Multivariable Adjusted	All	Female	All	166881	1649.55	49.803	1.46e-240
Breast Cancer	Breast Cancer	QALY-costs per year (£20k per QALY)	Multivariable Adjusted - additional variables	All	Female	All	165643	1635.78	48.5495	7.33e-249
Breast Cancer	Breast Cancer	QALY-costs per year (£20k per QALY)	Main Analysis MR	All	Female	<50 years	36744	737.206	1425.2	0.604972	237.545	0.175745
Breast Cancer	Breast Cancer	QALY-costs per year (£20k per QALY)	Multivariable Adjusted	All	Female	<50 years	36744	2416.18	126.657	3.951e-81
Breast Cancer	Breast Cancer	QALY-costs per year (£20k per QALY)	Multivariable Adjusted - additional variables	All	Female	<50 years	36569	2431.52	123.36	1.743e-86
Breast Cancer	Breast Cancer	QALY-costs per year (£20k per QALY)	Main Analysis MR	All	Female	50 to 59 years	56850	2627.3	875.755	0.00269942	522.85	0.280609
Breast Cancer	Breast Cancer	QALY-costs per year (£20k per QALY)	Multivariable Adjusted	All	Female	50 to 59 years	56850	1761.27	87.6209	7.23e-90
Breast Cancer	Breast Cancer	QALY-costs per year (£20k per QALY)	Multivariable Adjusted - additional variables	All	Female	50 to 59 years	56494	1742.08	84.6936	5.185e-94
Breast Cancer	Breast Cancer	QALY-costs per year (£20k per QALY)	Main Analysis MR	All	Female	60+ years	73287	1775.79	566.082	0.00170694	1069.3	0.497601
Breast Cancer	Breast Cancer	QALY-costs per year (£20k per QALY)	Multivariable Adjusted	All	Female	60+ years	73287	1424.79	72.107	6.661e-87
Breast Cancer	Breast Cancer	QALY-costs per year (£20k per QALY)	Multivariable Adjusted - additional variables	All	Female	60+ years	72580	1398.6	70.6751	3.697e-87
Breast Cancer	Breast Cancer	QALY-costs per year (£20k per QALY)	Main Analysis MR	Pre-baseline	Female	All	166881	2910.86	699.169	3.137e-05	1157.75	0.0243543
Breast Cancer	Breast Cancer	QALY-costs per year (£20k per QALY)	Multivariable Adjusted	Pre-baseline	Female	All	166881	1486.27	62.288	7.76e-126
Breast Cancer	Breast Cancer	QALY-costs per year (£20k per QALY)	Multivariable Adjusted - additional variables	Pre-baseline	Female	All	165643	1506.86	60.8193	1.62e-135
Breast Cancer	Breast Cancer	QALY-costs per year (£20k per QALY)	Main Analysis MR	Pre-baseline	Female	<50 years	36744	1570.14	3039.73	0.605477	108.912	0.649252
Breast Cancer	Breast Cancer	QALY-costs per year (£20k per QALY)	Multivariable Adjusted	Pre-baseline	Female	<50 years	36744	2531.18	194.007	6.625e-39
Breast Cancer	Breast Cancer	QALY-costs per year (£20k per QALY)	Multivariable Adjusted - additional variables	Pre-baseline	Female	<50 years	36569	2573.6	189.106	3.527e-42
Breast Cancer	Breast Cancer	QALY-costs per year (£20k per QALY)	Main Analysis MR	Pre-baseline	Female	50 to 59 years	56850	4114	1378.51	0.00284149	321.208	0.0527062
Breast Cancer	Breast Cancer	QALY-costs per year (£20k per QALY)	Multivariable Adjusted	Pre-baseline	Female	50 to 59 years	56850	1714.18	108.275	1.877e-56
Breast Cancer	Breast Cancer	QALY-costs per year (£20k per QALY)	Multivariable Adjusted - additional variables	Pre-baseline	Female	50 to 59 years	56494	1707.61	104.781	1.036e-59
Breast Cancer	Breast Cancer	QALY-costs per year (£20k per QALY)	Main Analysis MR	Pre-baseline	Female	60+ years	73287	2527.38	808.258	0.00176635	731.624	0.0749834
Breast Cancer	Breast Cancer	QALY-costs per year (£20k per QALY)	Multivariable Adjusted	Pre-baseline	Female	60+ years	73287	1224.41	86.9952	5.454e-45
Breast Cancer	Breast Cancer	QALY-costs per year (£20k per QALY)	Multivariable Adjusted - additional variables	Pre-baseline	Female	60+ years	72580	1250.78	85.3761	1.343e-48
Breast Cancer	Breast Cancer	QALY-costs per year (£20k per QALY)	Main Analysis MR	Post-baseline	Female	All	166881	5476.46	1322.44	3.455e-05	569.492	0.0017888
Breast Cancer	Breast Cancer	QALY-costs per year (£20k per QALY)	Multivariable Adjusted	Post-baseline	Female	All	166881	1774.73	81.1736	5.79e-106
Breast Cancer	Breast Cancer	QALY-costs per year (£20k per QALY)	Multivariable Adjusted - additional variables	Post-baseline	Female	All	165643	1704.24	79.1296	6.96e-103
Breast Cancer	Breast Cancer	QALY-costs per year (£20k per QALY)	Main Analysis MR	Post-baseline	Female	<50 years	36744	1389.68	2689.02	0.605295	120.551	0.632249
Breast Cancer	Breast Cancer	QALY-costs per year (£20k per QALY)	Multivariable Adjusted	Post-baseline	Female	<50 years	36744	2252.91	172.408	5.064e-39
Breast Cancer	Breast Cancer	QALY-costs per year (£20k per QALY)	Multivariable Adjusted - additional variables	Post-baseline	Female	<50 years	36569	2247.84	167.965	7.625e-41
Breast Cancer	Breast Cancer	QALY-costs per year (£20k per QALY)	Main Analysis MR	Post-baseline	Female	50 to 59 years	56850	7270.3	2465.79	0.00319352	177.288	0.0101166
Breast Cancer	Breast Cancer	QALY-costs per year (£20k per QALY)	Multivariable Adjusted	Post-baseline	Female	50 to 59 years	56850	1701.01	139.823	4.749e-34
Breast Cancer	Breast Cancer	QALY-costs per year (£20k per QALY)	Multivariable Adjusted - additional variables	Post-baseline	Female	50 to 59 years	56494	1662.84	135.459	1.225e-34
Breast Cancer	Breast Cancer	QALY-costs per year (£20k per QALY)	Main Analysis MR	Post-baseline	Female	60+ years	73287	5971.53	1924.72	0.00191863	272.744	0.0130459
Breast Cancer	Breast Cancer	QALY-costs per year (£20k per QALY)	Multivariable Adjusted	Post-baseline	Female	60+ years	73287	1667.23	122.946	6.851e-42
Breast Cancer	Breast Cancer	QALY-costs per year (£20k per QALY)	Multivariable Adjusted - additional variables	Post-baseline	Female	60+ years	72580	1535.29	120.631	4.177e-37
Breast Cancer	Breast Cancer	QALY-costs per year (£30k per QALY)	Main Analysis MR	All	Female	All	166881	2451.75	644.62	0.00014272	1823.65	0.588011
Breast Cancer	Breast Cancer	QALY-costs per year (£30k per QALY)	Multivariable Adjusted	All	Female	All	166881	2122.26	70.5249	6.09e-199
Breast Cancer	Breast Cancer	QALY-costs per year (£30k per QALY)	Multivariable Adjusted - additional variables	All	Female	All	165643	2104.42	68.8011	1.82e-205
Breast Cancer	Breast Cancer	QALY-costs per year (£30k per QALY)	Main Analysis MR	All	Female	<50 years	36744	553.436	2036.99	0.785858	237.545	0.16179
Breast Cancer	Breast Cancer	QALY-costs per year (£30k per QALY)	Multivariable Adjusted	All	Female	<50 years	36744	2983.01	180.266	1.659e-61
Breast Cancer	Breast Cancer	QALY-costs per year (£30k per QALY)	Multivariable Adjusted - additional variables	All	Female	<50 years	36569	3003.22	175.758	1.848e-65
Breast Cancer	Breast Cancer	QALY-costs per year (£30k per QALY)	Main Analysis MR	All	Female	50 to 59 years	56850	3279.89	1243.42	0.00834453	522.85	0.374501
Breast Cancer	Breast Cancer	QALY-costs per year (£30k per QALY)	Multivariable Adjusted	All	Female	50 to 59 years	56850	2269.56	124.568	3.619e-74
Breast Cancer	Breast Cancer	QALY-costs per year (£30k per QALY)	Multivariable Adjusted - additional variables	All	Female	50 to 59 years	56494	2242.68	120.532	2.852e-77
Breast Cancer	Breast Cancer	QALY-costs per year (£30k per QALY)	Main Analysis MR	All	Female	60+ years	73287	2438.23	800.697	0.00232577	1069.3	0.41838
Breast Cancer	Breast Cancer	QALY-costs per year (£30k per QALY)	Multivariable Adjusted	All	Female	60+ years	73287	1858.36	101.903	2.652e-74
Breast Cancer	Breast Cancer	QALY-costs per year (£30k per QALY)	Multivariable Adjusted - additional variables	All	Female	60+ years	72580	1825.14	99.9525	1.721e-74
Breast Cancer	Breast Cancer	QALY-costs per year (£30k per QALY)	Main Analysis MR	Pre-baseline	Female	All	166881	3754.91	989.887	0.00014867	1157.75	0.0472204
Breast Cancer	Breast Cancer	QALY-costs per year (£30k per QALY)	Multivariable Adjusted	Pre-baseline	Female	All	166881	2008.47	88.0768	4.22e-115
Breast Cancer	Breast Cancer	QALY-costs per year (£30k per QALY)	Multivariable Adjusted - additional variables	Pre-baseline	Female	All	165643	2038.81	86.0623	4.58e-124
Breast Cancer	Breast Cancer	QALY-costs per year (£30k per QALY)	Main Analysis MR	Pre-baseline	Female	<50 years	36744	1178.74	4341.8	0.786017	108.912	0.576644
Breast Cancer	Breast Cancer	QALY-costs per year (£30k per QALY)	Multivariable Adjusted	Pre-baseline	Female	<50 years	36744	3268.41	276.688	3.36e-32
Breast Cancer	Breast Cancer	QALY-costs per year (£30k per QALY)	Multivariable Adjusted - additional variables	Pre-baseline	Female	<50 years	36569	3324.96	270.05	7.766e-35
Breast Cancer	Breast Cancer	QALY-costs per year (£30k per QALY)	Main Analysis MR	Pre-baseline	Female	50 to 59 years	56850	5135.86	1953.96	0.00857787	321.208	0.107182
Breast Cancer	Breast Cancer	QALY-costs per year (£30k per QALY)	Multivariable Adjusted	Pre-baseline	Female	50 to 59 years	56850	2324.89	153.577	9.056e-52
Breast Cancer	Breast Cancer	QALY-costs per year (£30k per QALY)	Multivariable Adjusted - additional variables	Pre-baseline	Female	50 to 59 years	56494	2315.59	148.765	1.249e-54
Breast Cancer	Breast Cancer	QALY-costs per year (£30k per QALY)	Main Analysis MR	Pre-baseline	Female	60+ years	73287	3470.18	1142.65	0.00238977	731.624	0.0799022
Breast Cancer	Breast Cancer	QALY-costs per year (£30k per QALY)	Multivariable Adjusted	Pre-baseline	Female	60+ years	73287	1670.97	122.977	4.737e-42
Breast Cancer	Breast Cancer	QALY-costs per year (£30k per QALY)	Multivariable Adjusted - additional variables	Pre-baseline	Female	60+ years	72580	1710.89	120.78	1.503e-45
Breast Cancer	Breast Cancer	QALY-costs per year (£30k per QALY)	Main Analysis MR	Post-baseline	Female	All	166881	7064.45	1872.53	0.00016151	569.492	0.003008
Breast Cancer	Breast Cancer	QALY-costs per year (£30k per QALY)	Multivariable Adjusted	Post-baseline	Female	All	166881	2121.68	115.197	9.438e-76
Breast Cancer	Breast Cancer	QALY-costs per year (£30k per QALY)	Multivariable Adjusted - additional variables	Post-baseline	Female	All	165643	2024.62	112.408	1.585e-72
Breast Cancer	Breast Cancer	QALY-costs per year (£30k per QALY)	Main Analysis MR	Post-baseline	Female	<50 years	36744	1043.27	3842.55	0.786004	120.551	0.591079
Breast Cancer	Breast Cancer	QALY-costs per year (£30k per QALY)	Multivariable Adjusted	Post-baseline	Female	<50 years	36744	2672.39	246.097	1.806e-27
Breast Cancer	Breast Cancer	QALY-costs per year (£30k per QALY)	Multivariable Adjusted - additional variables	Post-baseline	Female	<50 years	36569	2665.61	239.991	1.158e-28
Breast Cancer	Breast Cancer	QALY-costs per year (£30k per QALY)	Main Analysis MR	Post-baseline	Female	50 to 59 years	56850	9076.15	3491.06	0.00932707	177.288	0.020095
Breast Cancer	Breast Cancer	QALY-costs per year (£30k per QALY)	Multivariable Adjusted	Post-baseline	Female	50 to 59 years	56850	2006.44	198.527	5.164e-24
Breast Cancer	Breast Cancer	QALY-costs per year (£30k per QALY)	Multivariable Adjusted - additional variables	Post-baseline	Female	50 to 59 years	56494	1953.35	192.568	3.535e-24
Breast Cancer	Breast Cancer	QALY-costs per year (£30k per QALY)	Main Analysis MR	Post-baseline	Female	60+ years	73287	8199.13	2722.95	0.00260289	272.744	0.0110037
Breast Cancer	Breast Cancer	QALY-costs per year (£30k per QALY)	Multivariable Adjusted	Post-baseline	Female	60+ years	73287	2021.87	173.813	2.819e-31
Breast Cancer	Breast Cancer	QALY-costs per year (£30k per QALY)	Multivariable Adjusted - additional variables	Post-baseline	Female	60+ years	72580	1841.34	170.706	3.983e-27
Breast Cancer (ER+)	Breast Cancer	QALYs per year	Main Analysis MR	All	Female	All	166881	-0.0484013	0.0201271	0.0161821	1709.8	0.69365
Breast Cancer (ER+)	Breast Cancer	QALYs per year	Multivariable Adjusted	All	Female	All	166881	-0.0472717	0.0021235	8.68e-110
Breast Cancer (ER+)	Breast Cancer	QALYs per year	Multivariable Adjusted - additional variables	All	Female	All	165643	-0.0468646	0.0020777	1.17e-112
Breast Cancer (ER+)	Breast Cancer	QALYs per year	Main Analysis MR	All	Female	<50 years	36744	0.019603	0.0649574	0.762818	221.584	0.153668
Breast Cancer (ER+)	Breast Cancer	QALYs per year	Multivariable Adjusted	All	Female	<50 years	36744	-0.0566825	0.0054758	4.123e-25
Breast Cancer (ER+)	Breast Cancer	QALYs per year	Multivariable Adjusted - additional variables	All	Female	<50 years	36569	-0.0571706	0.0053581	1.406e-26
Breast Cancer (ER+)	Breast Cancer	QALYs per year	Main Analysis MR	All	Female	50 to 59 years	56850	-0.0387246	0.0388546	0.318932	498.697	0.609765
Breast Cancer (ER+)	Breast Cancer	QALYs per year	Multivariable Adjusted	All	Female	50 to 59 years	56850	-0.0508293	0.0037849	4.06e-41
Breast Cancer (ER+)	Breast Cancer	QALYs per year	Multivariable Adjusted - additional variables	All	Female	50 to 59 years	56494	-0.0500598	0.0036769	3.28e-42
Breast Cancer (ER+)	Breast Cancer	QALYs per year	Main Analysis MR	All	Female	60+ years	73287	-0.0678304	0.024839	0.00631815	995.943	0.263672
Breast Cancer (ER+)	Breast Cancer	QALYs per year	Multivariable Adjusted	All	Female	60+ years	73287	-0.0433567	0.0030537	9.409e-46
Breast Cancer (ER+)	Breast Cancer	QALYs per year	Multivariable Adjusted - additional variables	All	Female	60+ years	72580	-0.0426542	0.0030034	8.887e-46
Breast Cancer (ER+)	Breast Cancer	QALYs per year	Main Analysis MR	Pre-baseline	Female	All	166881	-0.0730414	0.0303913	0.016245	1113.98	0.463031
Breast Cancer (ER+)	Breast Cancer	QALYs per year	Multivariable Adjusted	Pre-baseline	Female	All	166881	-0.0522203	0.0026412	5.279e-87
Breast Cancer (ER+)	Breast Cancer	QALYs per year	Multivariable Adjusted - additional variables	Pre-baseline	Female	All	165643	-0.0531945	0.0025882	7.338e-94
Breast Cancer (ER+)	Breast Cancer	QALYs per year	Main Analysis MR	Pre-baseline	Female	<50 years	36744	0.0408397	0.13549	0.763092	105.057	0.299787
Breast Cancer (ER+)	Breast Cancer	QALYs per year	Multivariable Adjusted	Pre-baseline	Female	<50 years	36744	-0.0737233	0.0084472	2.602e-18
Breast Cancer (ER+)	Breast Cancer	QALYs per year	Multivariable Adjusted - additional variables	Pre-baseline	Female	<50 years	36569	-0.0751365	0.0082787	1.128e-19
Breast Cancer (ER+)	Breast Cancer	QALYs per year	Main Analysis MR	Pre-baseline	Female	50 to 59 years	56850	-0.0602496	0.0604579	0.318981	311.663	0.643981
Breast Cancer (ER+)	Breast Cancer	QALYs per year	Multivariable Adjusted	Pre-baseline	Female	50 to 59 years	56850	-0.0610702	0.004643	1.632e-39
Breast Cancer (ER+)	Breast Cancer	QALYs per year	Multivariable Adjusted - additional variables	Pre-baseline	Female	50 to 59 years	56494	-0.0607982	0.0045145	2.433e-41
Breast Cancer (ER+)	Breast Cancer	QALYs per year	Main Analysis MR	Pre-baseline	Female	60+ years	73287	-0.0948381	0.0347833	0.00640018	702.452	0.0971956
Breast Cancer (ER+)	Breast Cancer	QALYs per year	Multivariable Adjusted	Pre-baseline	Female	60+ years	73287	-0.0446563	0.0036859	8.743e-34
Breast Cancer (ER+)	Breast Cancer	QALYs per year	Multivariable Adjusted - additional variables	Pre-baseline	Female	60+ years	72580	-0.0460112	0.00363	8.093e-37
Breast Cancer (ER+)	Breast Cancer	QALYs per year	Main Analysis MR	Post-baseline	Female	All	166881	-0.143477	0.0599525	0.016703	507.886	0.0430888
Breast Cancer (ER+)	Breast Cancer	QALYs per year	Multivariable Adjusted	Post-baseline	Female	All	166881	-0.0346949	0.0034864	2.481e-23
Breast Cancer (ER+)	Breast Cancer	QALYs per year	Multivariable Adjusted - additional variables	Post-baseline	Female	All	165643	-0.0320383	0.003414	6.329e-21
Breast Cancer (ER+)	Breast Cancer	QALYs per year	Main Analysis MR	Post-baseline	Female	<50 years	36744	0.0376979	0.124986	0.762943	109.49	0.431055
Breast Cancer (ER+)	Breast Cancer	QALYs per year	Multivariable Adjusted	Post-baseline	Female	<50 years	36744	-0.0419477	0.0075187	2.417e-08
Breast Cancer (ER+)	Breast Cancer	QALYs per year	Multivariable Adjusted - additional variables	Post-baseline	Female	<50 years	36569	-0.0417766	0.0073557	1.351e-08
Breast Cancer (ER+)	Breast Cancer	QALYs per year	Main Analysis MR	Post-baseline	Female	50 to 59 years	56850	-0.108392	0.109167	0.320757	163.84	0.369004
Breast Cancer (ER+)	Breast Cancer	QALYs per year	Multivariable Adjusted	Post-baseline	Female	50 to 59 years	56850	-0.0305428	0.0060123	3.774e-07
Breast Cancer (ER+)	Breast Cancer	QALYs per year	Multivariable Adjusted - additional variables	Post-baseline	Female	50 to 59 years	56494	-0.0290508	0.0058571	7.052e-07
Breast Cancer (ER+)	Breast Cancer	QALYs per year	Main Analysis MR	Post-baseline	Female	60+ years	73287	-0.238187	0.0883116	0.00699406	235.492	0.0089147
Breast Cancer (ER+)	Breast Cancer	QALYs per year	Multivariable Adjusted	Post-baseline	Female	60+ years	73287	-0.0354634	0.0052151	1.045e-11
Breast Cancer (ER+)	Breast Cancer	QALYs per year	Multivariable Adjusted - additional variables	Post-baseline	Female	60+ years	72580	-0.0306044	0.0051387	2.589e-09
Breast Cancer (ER+)	Breast Cancer	QALYs per year (HES only)	Main Analysis MR	All	Female	All	166881	-0.0497597	0.0116444	1.926e-05	1709.8	0.988051
Breast Cancer (ER+)	Breast Cancer	QALYs per year (HES only)	Multivariable Adjusted	All	Female	All	166881	-0.0499325	0.0012632	0
Breast Cancer (ER+)	Breast Cancer	QALYs per year (HES only)	Multivariable Adjusted - additional variables	All	Female	All	165643	-0.0496092	0.0012214	0
Breast Cancer (ER+)	Breast Cancer	QALYs per year (HES only)	Main Analysis MR	All	Female	<50 years	36744	-0.0064154	0.0331797	0.846683	221.584	0.0968591
Breast Cancer (ER+)	Breast Cancer	QALYs per year (HES only)	Multivariable Adjusted	All	Female	<50 years	36744	-0.0605068	0.0028243	8.08e-102
Breast Cancer (ER+)	Breast Cancer	QALYs per year (HES only)	Multivariable Adjusted - additional variables	All	Female	<50 years	36569	-0.0609047	0.0027258	1.38e-110
Breast Cancer (ER+)	Breast Cancer	QALYs per year (HES only)	Main Analysis MR	All	Female	50 to 59 years	56850	-0.0555704	0.0213874	0.00936921	498.697	0.86268
Breast Cancer (ER+)	Breast Cancer	QALYs per year (HES only)	Multivariable Adjusted	All	Female	50 to 59 years	56850	-0.0518982	0.0021378	3.49e-130
Breast Cancer (ER+)	Breast Cancer	QALYs per year (HES only)	Multivariable Adjusted - additional variables	All	Female	50 to 59 years	56494	-0.0511279	0.0020458	7.55e-138
Breast Cancer (ER+)	Breast Cancer	QALYs per year (HES only)	Main Analysis MR	All	Female	60+ years	73287	-0.0559249	0.0152525	0.00024579	995.943	0.540068
Breast Cancer (ER+)	Breast Cancer	QALYs per year (HES only)	Multivariable Adjusted	All	Female	60+ years	73287	-0.0466698	0.001894	4.68e-134
Breast Cancer (ER+)	Breast Cancer	QALYs per year (HES only)	Multivariable Adjusted - additional variables	All	Female	60+ years	72580	-0.046136	0.0018421	1.97e-138
Breast Cancer (ER+)	Breast Cancer	QALYs per year (HES only)	Main Analysis MR	Pre-baseline	Female	All	166881	-0.0750914	0.0175921	1.968e-05	1113.98	0.299359
Breast Cancer (ER+)	Breast Cancer	QALYs per year (HES only)	Multivariable Adjusted	Pre-baseline	Female	All	166881	-0.0569721	0.0015697	1.89e-288
Breast Cancer (ER+)	Breast Cancer	QALYs per year (HES only)	Multivariable Adjusted - additional variables	Pre-baseline	Female	All	165643	-0.0576279	0.0015183	0
Breast Cancer (ER+)	Breast Cancer	QALYs per year (HES only)	Main Analysis MR	Pre-baseline	Female	<50 years	36744	-0.0133654	0.0690959	0.84662	105.057	0.315482
Breast Cancer (ER+)	Breast Cancer	QALYs per year (HES only)	Multivariable Adjusted	Pre-baseline	Female	<50 years	36744	-0.0816669	0.0042644	9.484e-82
Breast Cancer (ER+)	Breast Cancer	QALYs per year (HES only)	Multivariable Adjusted - additional variables	Pre-baseline	Female	<50 years	36569	-0.0828201	0.0041204	7.386e-90
Breast Cancer (ER+)	Breast Cancer	QALYs per year (HES only)	Main Analysis MR	Pre-baseline	Female	50 to 59 years	56850	-0.0864591	0.0333054	0.00943298	311.663	0.466199
Breast Cancer (ER+)	Breast Cancer	QALYs per year (HES only)	Multivariable Adjusted	Pre-baseline	Female	50 to 59 years	56850	-0.0623175	0.0026861	4.52e-119
Breast Cancer (ER+)	Breast Cancer	QALYs per year (HES only)	Multivariable Adjusted - additional variables	Pre-baseline	Female	50 to 59 years	56494	-0.0618097	0.0025708	9.99e-128
Breast Cancer (ER+)	Breast Cancer	QALYs per year (HES only)	Main Analysis MR	Pre-baseline	Female	60+ years	73287	-0.0781923	0.0213626	0.00025197	702.452	0.196281
Breast Cancer (ER+)	Breast Cancer	QALYs per year (HES only)	Multivariable Adjusted	Pre-baseline	Female	60+ years	73287	-0.0508324	0.0022635	1.09e-111
Breast Cancer (ER+)	Breast Cancer	QALYs per year (HES only)	Multivariable Adjusted - additional variables	Pre-baseline	Female	60+ years	72580	-0.05189	0.0022013	7.48e-123
Breast Cancer (ER+)	Breast Cancer	QALYs per year (HES only)	Main Analysis MR	Post-baseline	Female	All	166881	-0.147504	0.0350671	2.595e-05	507.886	0.0010101
Breast Cancer (ER+)	Breast Cancer	QALYs per year (HES only)	Multivariable Adjusted	Post-baseline	Female	All	166881	-0.0336047	0.0020402	5.917e-61
Breast Cancer (ER+)	Breast Cancer	QALYs per year (HES only)	Multivariable Adjusted - additional variables	Post-baseline	Female	All	165643	-0.0317072	0.001972	3.577e-58
Breast Cancer (ER+)	Breast Cancer	QALYs per year (HES only)	Main Analysis MR	Post-baseline	Female	<50 years	36744	-0.0123372	0.0638424	0.846767	109.49	0.635685
Breast Cancer (ER+)	Breast Cancer	QALYs per year (HES only)	Multivariable Adjusted	Post-baseline	Female	<50 years	36744	-0.0425203	0.0037302	4.231e-30
Breast Cancer (ER+)	Breast Cancer	QALYs per year (HES only)	Multivariable Adjusted - additional variables	Post-baseline	Female	<50 years	36569	-0.042403	0.0035986	4.766e-32
Breast Cancer (ER+)	Breast Cancer	QALYs per year (HES only)	Main Analysis MR	Post-baseline	Female	50 to 59 years	56850	-0.155545	0.0610208	0.010802	163.84	0.0386345
Breast Cancer (ER+)	Breast Cancer	QALYs per year (HES only)	Multivariable Adjusted	Post-baseline	Female	50 to 59 years	56850	-0.0312442	0.00341	5.076e-20
Breast Cancer (ER+)	Breast Cancer	QALYs per year (HES only)	Multivariable Adjusted - additional variables	Post-baseline	Female	50 to 59 years	56494	-0.0301268	0.0032631	2.643e-20
Breast Cancer (ER+)	Breast Cancer	QALYs per year (HES only)	Main Analysis MR	Post-baseline	Female	60+ years	73287	-0.196381	0.0548549	0.00034357	235.492	0.0022828
Breast Cancer (ER+)	Breast Cancer	QALYs per year (HES only)	Multivariable Adjusted	Post-baseline	Female	60+ years	73287	-0.0324682	0.0032612	2.375e-23
Breast Cancer (ER+)	Breast Cancer	QALYs per year (HES only)	Multivariable Adjusted - additional variables	Post-baseline	Female	60+ years	72580	-0.0287252	0.0031714	1.334e-19
Breast Cancer (ER+)	Breast Cancer	Total healthcare costs per year	Main Analysis MR	All	Female	All	166881	788.658	136.881	8.332e-09	1709.8	0.509825
Breast Cancer (ER+)	Breast Cancer	Total healthcare costs per year	Multivariable Adjusted	All	Female	All	166881	704.113	14.1044	0
Breast Cancer (ER+)	Breast Cancer	Total healthcare costs per year	Multivariable Adjusted - additional variables	All	Female	All	165643	698.485	13.9308	0
Breast Cancer (ER+)	Breast Cancer	Total healthcare costs per year	Main Analysis MR	All	Female	<50 years	36744	1345.35	399.278	0.00075317	221.584	0.749185
Breast Cancer (ER+)	Breast Cancer	Total healthcare costs per year	Multivariable Adjusted	All	Female	<50 years	36744	1282.53	33.5442	0
Breast Cancer (ER+)	Breast Cancer	Total healthcare costs per year	Multivariable Adjusted - additional variables	All	Female	<50 years	36569	1288.11	33.1087	0
Breast Cancer (ER+)	Breast Cancer	Total healthcare costs per year	Main Analysis MR	All	Female	50 to 59 years	56850	1229.46	256.679	1.669e-06	498.697	0.0412067
Breast Cancer (ER+)	Breast Cancer	Total healthcare costs per year	Multivariable Adjusted	All	Female	50 to 59 years	56850	744.684	24.3523	2.29e-205
Breast Cancer (ER+)	Breast Cancer	Total healthcare costs per year	Multivariable Adjusted - additional variables	All	Female	50 to 59 years	56494	740.881	23.9737	1.06e-209
Breast Cancer (ER+)	Breast Cancer	Total healthcare costs per year	Main Analysis MR	All	Female	60+ years	73287	418.216	175.971	0.0174721	995.943	0.397185
Breast Cancer (ER+)	Breast Cancer	Total healthcare costs per year	Multivariable Adjusted	All	Female	60+ years	73287	557.656	20.6065	2.75e-161
Breast Cancer (ER+)	Breast Cancer	Total healthcare costs per year	Multivariable Adjusted - additional variables	All	Female	60+ years	72580	545.513	20.3969	1.42e-157
Breast Cancer (ER+)	Breast Cancer	Total healthcare costs per year	Main Analysis MR	Pre-baseline	Female	All	166881	1190.15	208.911	1.22e-08	1113.98	0.0001483
Breast Cancer (ER+)	Breast Cancer	Total healthcare costs per year	Multivariable Adjusted	Pre-baseline	Female	All	166881	441.86	17.6085	5.84e-139
Breast Cancer (ER+)	Breast Cancer	Total healthcare costs per year	Multivariable Adjusted - additional variables	Pre-baseline	Female	All	165643	442.973	17.4045	6.77e-143
Breast Cancer (ER+)	Breast Cancer	Total healthcare costs per year	Main Analysis MR	Pre-baseline	Female	<50 years	36744	2802.82	865.694	0.00120516	105.057	0.0216142
Breast Cancer (ER+)	Breast Cancer	Total healthcare costs per year	Multivariable Adjusted	Pre-baseline	Female	<50 years	36744	1056.71	51.1514	8.174e-95
Breast Cancer (ER+)	Breast Cancer	Total healthcare costs per year	Multivariable Adjusted - additional variables	Pre-baseline	Female	<50 years	36569	1070.87	50.5195	1.015e-99
Breast Cancer (ER+)	Breast Cancer	Total healthcare costs per year	Main Analysis MR	Pre-baseline	Female	50 to 59 years	56850	1912.85	407.359	2.657e-06	311.663	0.0001615
Breast Cancer (ER+)	Breast Cancer	Total healthcare costs per year	Multivariable Adjusted	Pre-baseline	Female	50 to 59 years	56850	492.781	30.5465	1.517e-58
Breast Cancer (ER+)	Breast Cancer	Total healthcare costs per year	Multivariable Adjusted - additional variables	Pre-baseline	Female	50 to 59 years	56494	491.65	30.0555	3.812e-60
Breast Cancer (ER+)	Breast Cancer	Total healthcare costs per year	Main Analysis MR	Pre-baseline	Female	60+ years	73287	584.736	247.082	0.0179542	702.452	0.299669
Breast Cancer (ER+)	Breast Cancer	Total healthcare costs per year	Multivariable Adjusted	Pre-baseline	Female	60+ years	73287	331.283	24.6862	4.631e-41
Breast Cancer (ER+)	Breast Cancer	Total healthcare costs per year	Multivariable Adjusted - additional variables	Pre-baseline	Female	60+ years	72580	330.552	24.4408	1.119e-41
Breast Cancer (ER+)	Breast Cancer	Total healthcare costs per year	Main Analysis MR	Post-baseline	Female	All	166881	2337.84	410.124	1.196e-08	507.886	0.0011247
Breast Cancer (ER+)	Breast Cancer	Total healthcare costs per year	Multivariable Adjusted	Post-baseline	Female	All	166881	1080.84	22.7973	0
Breast Cancer (ER+)	Breast Cancer	Total healthcare costs per year	Multivariable Adjusted - additional variables	Post-baseline	Female	All	165643	1063.47	22.5091	0
Breast Cancer (ER+)	Breast Cancer	Total healthcare costs per year	Main Analysis MR	Post-baseline	Female	<50 years	36744	2587.2	779.03	0.00089679	109.49	0.0909587
Breast Cancer (ER+)	Breast Cancer	Total healthcare costs per year	Multivariable Adjusted	Post-baseline	Female	<50 years	36744	1413.96	44.326	2.75e-223
Breast Cancer (ER+)	Breast Cancer	Total healthcare costs per year	Multivariable Adjusted - additional variables	Post-baseline	Female	<50 years	36569	1412.31	43.7015	4.01e-229
Breast Cancer (ER+)	Breast Cancer	Total healthcare costs per year	Main Analysis MR	Post-baseline	Female	50 to 59 years	56850	3441.32	743.602	3.694e-06	163.84	0.000498
Breast Cancer (ER+)	Breast Cancer	Total healthcare costs per year	Multivariable Adjusted	Post-baseline	Female	50 to 59 years	56850	1090.15	38.9121	1.04e-172
Breast Cancer (ER+)	Breast Cancer	Total healthcare costs per year	Multivariable Adjusted - additional variables	Post-baseline	Female	50 to 59 years	56494	1081.83	38.2846	1.15e-175
Breast Cancer (ER+)	Breast Cancer	Total healthcare costs per year	Main Analysis MR	Post-baseline	Female	60+ years	73287	1468.57	618.885	0.0176473	235.492	0.39916
Breast Cancer (ER+)	Breast Cancer	Total healthcare costs per year	Multivariable Adjusted	Post-baseline	Female	60+ years	73287	957.963	35.2652	1.7e-162
Breast Cancer (ER+)	Breast Cancer	Total healthcare costs per year	Multivariable Adjusted - additional variables	Post-baseline	Female	60+ years	72580	923.204	34.8996	3.36e-154
Breast Cancer (ER+)	Breast Cancer	Primary healthcare costs per year	Main Analysis MR	All	Female	All	166881	56.5873	65.1773	0.385282	1709.8	0.572344
Breast Cancer (ER+)	Breast Cancer	Primary healthcare costs per year	Multivariable Adjusted	All	Female	All	166881	72.0061	6.87819	1.202e-25
Breast Cancer (ER+)	Breast Cancer	Primary healthcare costs per year	Multivariable Adjusted - additional variables	All	Female	All	165643	70.1002	6.80795	7.283e-25
Breast Cancer (ER+)	Breast Cancer	Primary healthcare costs per year	Main Analysis MR	All	Female	<50 years	36744	96.0683	223.131	0.666798	221.584	0.548395
Breast Cancer (ER+)	Breast Cancer	Primary healthcare costs per year	Multivariable Adjusted	All	Female	<50 years	36744	96.6017	19.4967	7.241e-07
Breast Cancer (ER+)	Breast Cancer	Primary healthcare costs per year	Multivariable Adjusted - additional variables	All	Female	<50 years	36569	98.2234	19.3551	3.879e-07
Breast Cancer (ER+)	Breast Cancer	Primary healthcare costs per year	Main Analysis MR	All	Female	50 to 59 years	56850	55.0032	119.221	0.644542	498.697	0.587964
Breast Cancer (ER+)	Breast Cancer	Primary healthcare costs per year	Multivariable Adjusted	All	Female	50 to 59 years	56850	74.1968	11.2975	5.116e-11
Breast Cancer (ER+)	Breast Cancer	Primary healthcare costs per year	Multivariable Adjusted - additional variables	All	Female	50 to 59 years	56494	73.0065	11.1176	5.143e-11
Breast Cancer (ER+)	Breast Cancer	Primary healthcare costs per year	Main Analysis MR	All	Female	60+ years	73287	45.769	79.8608	0.566571	995.943	0.615733
Breast Cancer (ER+)	Breast Cancer	Primary healthcare costs per year	Multivariable Adjusted	All	Female	60+ years	73287	65.1779	9.79132	2.8e-11
Breast Cancer (ER+)	Breast Cancer	Primary healthcare costs per year	Multivariable Adjusted - additional variables	All	Female	60+ years	72580	61.5154	9.71417	2.411e-10
Breast Cancer (ER+)	Breast Cancer	Primary healthcare costs per year	Main Analysis MR	Pre-baseline	Female	All	166881	85.3948	98.3823	0.3854	1113.98	0.591427
Breast Cancer (ER+)	Breast Cancer	Primary healthcare costs per year	Multivariable Adjusted	Pre-baseline	Female	All	166881	58.5971	8.53778	6.73e-12
Breast Cancer (ER+)	Breast Cancer	Primary healthcare costs per year	Multivariable Adjusted - additional variables	Pre-baseline	Female	All	165643	60.3442	8.46244	9.977e-13
Breast Cancer (ER+)	Breast Cancer	Primary healthcare costs per year	Main Analysis MR	Pre-baseline	Female	<50 years	36744	200.143	465.576	0.667281	105.057	0.511288
Breast Cancer (ER+)	Breast Cancer	Primary healthcare costs per year	Multivariable Adjusted	Pre-baseline	Female	<50 years	36744	97.3613	29.17	0.00084467
Breast Cancer (ER+)	Breast Cancer	Primary healthcare costs per year	Multivariable Adjusted - additional variables	Pre-baseline	Female	<50 years	36569	103.155	28.909	0.00035934
Breast Cancer (ER+)	Breast Cancer	Primary healthcare costs per year	Main Analysis MR	Pre-baseline	Female	50 to 59 years	56850	85.5766	185.559	0.644668	311.663	0.539373
Breast Cancer (ER+)	Breast Cancer	Primary healthcare costs per year	Multivariable Adjusted	Pre-baseline	Female	50 to 59 years	56850	64.989	13.7103	2.136e-06
Breast Cancer (ER+)	Breast Cancer	Primary healthcare costs per year	Multivariable Adjusted - additional variables	Pre-baseline	Female	50 to 59 years	56494	64.4305	13.4352	1.622e-06
Breast Cancer (ER+)	Breast Cancer	Primary healthcare costs per year	Main Analysis MR	Pre-baseline	Female	60+ years	73287	63.9926	111.685	0.566661	702.452	0.701669
Breast Cancer (ER+)	Breast Cancer	Primary healthcare costs per year	Multivariable Adjusted	Pre-baseline	Female	60+ years	73287	49.464	11.6629	2.224e-05
Breast Cancer (ER+)	Breast Cancer	Primary healthcare costs per year	Multivariable Adjusted - additional variables	Pre-baseline	Female	60+ years	72580	51.5947	11.5814	8.391e-06
Breast Cancer (ER+)	Breast Cancer	Primary healthcare costs per year	Main Analysis MR	Post-baseline	Female	All	166881	167.743	193.328	0.385579	507.886	0.512599
Breast Cancer (ER+)	Breast Cancer	Primary healthcare costs per year	Multivariable Adjusted	Post-baseline	Female	All	166881	88.0169	11.2499	5.126e-15
Breast Cancer (ER+)	Breast Cancer	Primary healthcare costs per year	Multivariable Adjusted - additional variables	Post-baseline	Female	All	165643	80.1215	11.14	6.374e-13
Breast Cancer (ER+)	Breast Cancer	Primary healthcare costs per year	Main Analysis MR	Post-baseline	Female	<50 years	36744	184.746	429.749	0.667273	109.49	0.487997
Breast Cancer (ER+)	Breast Cancer	Primary healthcare costs per year	Multivariable Adjusted	Post-baseline	Female	<50 years	36744	92.992	25.5694	0.000276
Breast Cancer (ER+)	Breast Cancer	Primary healthcare costs per year	Multivariable Adjusted - additional variables	Post-baseline	Female	<50 years	36569	91.4153	25.3144	0.00030479
Breast Cancer (ER+)	Breast Cancer	Primary healthcare costs per year	Main Analysis MR	Post-baseline	Female	50 to 59 years	56850	153.957	334.111	0.644945	163.84	0.517845
Breast Cancer (ER+)	Breast Cancer	Primary healthcare costs per year	Multivariable Adjusted	Post-baseline	Female	50 to 59 years	56850	83.2095	18.3533	5.794e-06
Breast Cancer (ER+)	Breast Cancer	Primary healthcare costs per year	Multivariable Adjusted - additional variables	Post-baseline	Female	50 to 59 years	56494	81.0763	18.0325	6.92e-06
Breast Cancer (ER+)	Breast Cancer	Primary healthcare costs per year	Main Analysis MR	Post-baseline	Female	60+ years	73287	160.719	280.64	0.566857	235.492	0.66999
Breast Cancer (ER+)	Breast Cancer	Primary healthcare costs per year	Multivariable Adjusted	Post-baseline	Female	60+ years	73287	89.7848	16.6068	6.426e-08
Breast Cancer (ER+)	Breast Cancer	Primary healthcare costs per year	Multivariable Adjusted - additional variables	Post-baseline	Female	60+ years	72580	74.5781	16.4751	5.991e-06
Breast Cancer (ER+)	Breast Cancer	Secondary healthcare costs per year	Main Analysis MR	All	Female	All	166881	732.07	109.812	2.618e-11	1709.8	0.355799
Breast Cancer (ER+)	Breast Cancer	Secondary healthcare costs per year	Multivariable Adjusted	All	Female	All	166881	632.107	11.1412	0
Breast Cancer (ER+)	Breast Cancer	Secondary healthcare costs per year	Multivariable Adjusted - additional variables	All	Female	All	165643	628.385	11.0961	0
Breast Cancer (ER+)	Breast Cancer	Secondary healthcare costs per year	Main Analysis MR	All	Female	<50 years	36744	1249.28	297.806	2.729e-05	221.584	0.826167
Breast Cancer (ER+)	Breast Cancer	Secondary healthcare costs per year	Multivariable Adjusted	All	Female	<50 years	36744	1185.93	24.4578	0
Breast Cancer (ER+)	Breast Cancer	Secondary healthcare costs per year	Multivariable Adjusted - additional variables	All	Female	<50 years	36569	1189.88	24.3383	0
Breast Cancer (ER+)	Breast Cancer	Secondary healthcare costs per year	Main Analysis MR	All	Female	50 to 59 years	56850	1174.45	208.566	1.791e-08	498.697	0.0141528
Breast Cancer (ER+)	Breast Cancer	Secondary healthcare costs per year	Multivariable Adjusted	All	Female	50 to 59 years	56850	670.487	19.5906	1.03e-256
Breast Cancer (ER+)	Breast Cancer	Secondary healthcare costs per year	Multivariable Adjusted - additional variables	All	Female	50 to 59 years	56494	667.874	19.4843	1.69e-257
Breast Cancer (ER+)	Breast Cancer	Secondary healthcare costs per year	Main Analysis MR	All	Female	60+ years	73287	372.447	143.214	0.00930528	995.943	0.3955
Breast Cancer (ER+)	Breast Cancer	Secondary healthcare costs per year	Multivariable Adjusted	All	Female	60+ years	73287	492.478	16.4107	7.36e-198
Breast Cancer (ER+)	Breast Cancer	Secondary healthcare costs per year	Multivariable Adjusted - additional variables	All	Female	60+ years	72580	483.998	16.3627	2.75e-192
Breast Cancer (ER+)	Breast Cancer	Secondary healthcare costs per year	Main Analysis MR	Pre-baseline	Female	All	166881	1104.75	168.278	5.202e-11	1113.98	1.34e-05
Breast Cancer (ER+)	Breast Cancer	Secondary healthcare costs per year	Multivariable Adjusted	Pre-baseline	Female	All	166881	383.262	13.9354	1.63e-166
Breast Cancer (ER+)	Breast Cancer	Secondary healthcare costs per year	Multivariable Adjusted - additional variables	Pre-baseline	Female	All	165643	382.629	13.8854	3.73e-167
Breast Cancer (ER+)	Breast Cancer	Secondary healthcare costs per year	Main Analysis MR	Pre-baseline	Female	<50 years	36744	2602.68	659.923	8.016e-05	105.057	0.008933
Breast Cancer (ER+)	Breast Cancer	Secondary healthcare costs per year	Multivariable Adjusted	Pre-baseline	Female	<50 years	36744	959.353	37.7146	9.79e-143
Breast Cancer (ER+)	Breast Cancer	Secondary healthcare costs per year	Multivariable Adjusted - additional variables	Pre-baseline	Female	<50 years	36569	967.713	37.588	3.64e-146
Breast Cancer (ER+)	Breast Cancer	Secondary healthcare costs per year	Main Analysis MR	Pre-baseline	Female	50 to 59 years	56850	1827.27	333.558	4.299e-08	311.663	1.47e-05
Breast Cancer (ER+)	Breast Cancer	Secondary healthcare costs per year	Multivariable Adjusted	Pre-baseline	Female	50 to 59 years	56850	427.791	24.7913	1.014e-66
Breast Cancer (ER+)	Breast Cancer	Secondary healthcare costs per year	Multivariable Adjusted - additional variables	Pre-baseline	Female	50 to 59 years	56494	427.219	24.6629	3.189e-67
Breast Cancer (ER+)	Breast Cancer	Secondary healthcare costs per year	Main Analysis MR	Pre-baseline	Female	60+ years	73287	520.743	201.294	0.00968231	702.452	0.231526
Breast Cancer (ER+)	Breast Cancer	Secondary healthcare costs per year	Multivariable Adjusted	Pre-baseline	Female	60+ years	73287	281.819	19.6908	1.836e-46
Breast Cancer (ER+)	Breast Cancer	Secondary healthcare costs per year	Multivariable Adjusted - additional variables	Pre-baseline	Female	60+ years	72580	278.957	19.6343	8.211e-46
Breast Cancer (ER+)	Breast Cancer	Secondary healthcare costs per year	Main Analysis MR	Post-baseline	Female	All	166881	2170.09	329.972	4.813e-11	507.886	0.0002819
Breast Cancer (ER+)	Breast Cancer	Secondary healthcare costs per year	Multivariable Adjusted	Post-baseline	Female	All	166881	992.819	17.9335	0
Breast Cancer (ER+)	Breast Cancer	Secondary healthcare costs per year	Multivariable Adjusted - additional variables	Post-baseline	Female	All	165643	983.354	17.8484	0
Breast Cancer (ER+)	Breast Cancer	Secondary healthcare costs per year	Main Analysis MR	Post-baseline	Female	<50 years	36744	2402.45	584.351	3.934e-05	109.49	0.0596984
Breast Cancer (ER+)	Breast Cancer	Secondary healthcare costs per year	Multivariable Adjusted	Post-baseline	Female	<50 years	36744	1320.96	32.4485	0
Breast Cancer (ER+)	Breast Cancer	Secondary healthcare costs per year	Multivariable Adjusted - additional variables	Post-baseline	Female	<50 years	36569	1320.9	32.273	0
Breast Cancer (ER+)	Breast Cancer	Secondary healthcare costs per year	Main Analysis MR	Post-baseline	Female	50 to 59 years	56850	3287.36	611.306	7.548e-08	163.84	8.29e-05
Breast Cancer (ER+)	Breast Cancer	Secondary healthcare costs per year	Multivariable Adjusted	Post-baseline	Female	50 to 59 years	56850	1006.94	31.1452	2.6e-229
Breast Cancer (ER+)	Breast Cancer	Secondary healthcare costs per year	Multivariable Adjusted - additional variables	Post-baseline	Female	50 to 59 years	56494	1000.75	30.9657	3.9e-229
Breast Cancer (ER+)	Breast Cancer	Secondary healthcare costs per year	Main Analysis MR	Post-baseline	Female	60+ years	73287	1307.86	503.514	0.00939168	235.492	0.379463
Breast Cancer (ER+)	Breast Cancer	Secondary healthcare costs per year	Multivariable Adjusted	Post-baseline	Female	60+ years	73287	868.178	28.149	7.13e-209
Breast Cancer (ER+)	Breast Cancer	Secondary healthcare costs per year	Multivariable Adjusted - additional variables	Post-baseline	Female	60+ years	72580	848.626	28.0574	5.88e-201
Breast Cancer (ER+)	Breast Cancer	QALY-costs per year (£10k per QALY)	Main Analysis MR	All	Female	All	166881	1272.67	285.344	8.191e-06	1709.8	0.672937
Breast Cancer (ER+)	Breast Cancer	QALY-costs per year (£10k per QALY)	Multivariable Adjusted	All	Female	All	166881	1176.83	29.8116	0
Breast Cancer (ER+)	Breast Cancer	QALY-costs per year (£10k per QALY)	Multivariable Adjusted - additional variables	All	Female	All	165643	1167.13	29.0496	0
Breast Cancer (ER+)	Breast Cancer	QALY-costs per year (£10k per QALY)	Main Analysis MR	All	Female	<50 years	36744	1149.32	880.852	0.191967	221.584	0.348479
Breast Cancer (ER+)	Breast Cancer	QALY-costs per year (£10k per QALY)	Multivariable Adjusted	All	Female	<50 years	36744	1849.36	74.7336	3.43e-135
Breast Cancer (ER+)	Breast Cancer	QALY-costs per year (£10k per QALY)	Multivariable Adjusted - additional variables	All	Female	<50 years	36569	1859.81	72.7053	2.54e-144
Breast Cancer (ER+)	Breast Cancer	QALY-costs per year (£10k per QALY)	Main Analysis MR	All	Female	50 to 59 years	56850	1616.7	540.108	0.00275983	498.697	0.445961
Breast Cancer (ER+)	Breast Cancer	QALY-costs per year (£10k per QALY)	Multivariable Adjusted	All	Female	50 to 59 years	56850	1252.98	51.9874	2.41e-128
Breast Cancer (ER+)	Breast Cancer	QALY-costs per year (£10k per QALY)	Multivariable Adjusted - additional variables	All	Female	50 to 59 years	56494	1241.48	50.2185	6.28e-135
Breast Cancer (ER+)	Breast Cancer	QALY-costs per year (£10k per QALY)	Main Analysis MR	All	Female	60+ years	73287	1096.52	356.379	0.00209211	995.943	0.73345
Breast Cancer (ER+)	Breast Cancer	QALY-costs per year (£10k per QALY)	Multivariable Adjusted	All	Female	60+ years	73287	991.223	43.3534	1.07e-115
Breast Cancer (ER+)	Breast Cancer	QALY-costs per year (£10k per QALY)	Multivariable Adjusted - additional variables	All	Female	60+ years	72580	972.055	42.4674	5.92e-116
Breast Cancer (ER+)	Breast Cancer	QALY-costs per year (£10k per QALY)	Main Analysis MR	Pre-baseline	Female	All	166881	1920.56	432.75	9.078e-06	1113.98	0.0161449
Breast Cancer (ER+)	Breast Cancer	QALY-costs per year (£10k per QALY)	Multivariable Adjusted	Pre-baseline	Female	All	166881	964.062	37.3807	1.14e-146
Breast Cancer (ER+)	Breast Cancer	QALY-costs per year (£10k per QALY)	Multivariable Adjusted - additional variables	Pre-baseline	Female	All	165643	974.918	36.4835	2.6e-157
Breast Cancer (ER+)	Breast Cancer	QALY-costs per year (£10k per QALY)	Main Analysis MR	Pre-baseline	Female	<50 years	36744	2394.42	1846.01	0.194604	105.057	0.672517
Breast Cancer (ER+)	Breast Cancer	QALY-costs per year (£10k per QALY)	Multivariable Adjusted	Pre-baseline	Female	<50 years	36744	1793.95	113.983	8.213e-56
Breast Cancer (ER+)	Breast Cancer	QALY-costs per year (£10k per QALY)	Multivariable Adjusted - additional variables	Pre-baseline	Female	<50 years	36569	1822.23	110.919	1.195e-60
Breast Cancer (ER+)	Breast Cancer	QALY-costs per year (£10k per QALY)	Main Analysis MR	Pre-baseline	Female	50 to 59 years	56850	2515.34	845.338	0.00292466	311.663	0.0600668
Breast Cancer (ER+)	Breast Cancer	QALY-costs per year (£10k per QALY)	Multivariable Adjusted	Pre-baseline	Female	50 to 59 years	56850	1103.48	64.5948	1.981e-65
Breast Cancer (ER+)	Breast Cancer	QALY-costs per year (£10k per QALY)	Multivariable Adjusted - additional variables	Pre-baseline	Female	50 to 59 years	56494	1099.63	62.4749	2.413e-69
Breast Cancer (ER+)	Breast Cancer	QALY-costs per year (£10k per QALY)	Main Analysis MR	Pre-baseline	Female	60+ years	73287	1533.12	500.232	0.00217809	702.452	0.103071
Breast Cancer (ER+)	Breast Cancer	QALY-costs per year (£10k per QALY)	Multivariable Adjusted	Pre-baseline	Female	60+ years	73287	777.846	52.2515	4.028e-50
Breast Cancer (ER+)	Breast Cancer	QALY-costs per year (£10k per QALY)	Multivariable Adjusted - additional variables	Pre-baseline	Female	60+ years	72580	790.664	51.2401	1.02e-53
Breast Cancer (ER+)	Breast Cancer	QALY-costs per year (£10k per QALY)	Main Analysis MR	Post-baseline	Female	All	166881	3772.61	854.474	1.01e-05	507.886	0.0025497
Breast Cancer (ER+)	Breast Cancer	QALY-costs per year (£10k per QALY)	Multivariable Adjusted	Post-baseline	Female	All	166881	1427.79	48.3629	1.49e-191
Breast Cancer (ER+)	Breast Cancer	QALY-costs per year (£10k per QALY)	Multivariable Adjusted - additional variables	Post-baseline	Female	All	165643	1383.86	47.1013	9.76e-190
Breast Cancer (ER+)	Breast Cancer	QALY-costs per year (£10k per QALY)	Main Analysis MR	Post-baseline	Female	<50 years	36744	2210.22	1699.54	0.193435	109.49	0.728221
Breast Cancer (ER+)	Breast Cancer	QALY-costs per year (£10k per QALY)	Multivariable Adjusted	Post-baseline	Female	<50 years	36744	1833.43	100.954	1.048e-73
Breast Cancer (ER+)	Breast Cancer	QALY-costs per year (£10k per QALY)	Multivariable Adjusted - additional variables	Post-baseline	Female	<50 years	36569	1830.08	98.2367	1.861e-77
Breast Cancer (ER+)	Breast Cancer	QALY-costs per year (£10k per QALY)	Main Analysis MR	Post-baseline	Female	50 to 59 years	56850	4525.24	1538.55	0.00326911	163.84	0.0210331
Breast Cancer (ER+)	Breast Cancer	QALY-costs per year (£10k per QALY)	Multivariable Adjusted	Post-baseline	Female	50 to 59 years	56850	1395.58	83.1716	3.446e-63
Breast Cancer (ER+)	Breast Cancer	QALY-costs per year (£10k per QALY)	Multivariable Adjusted - additional variables	Post-baseline	Female	50 to 59 years	56494	1372.34	80.4791	3.374e-65
Breast Cancer (ER+)	Breast Cancer	QALY-costs per year (£10k per QALY)	Main Analysis MR	Post-baseline	Female	60+ years	73287	3850.45	1264.79	0.00233185	235.492	0.0294089
Breast Cancer (ER+)	Breast Cancer	QALY-costs per year (£10k per QALY)	Multivariable Adjusted	Post-baseline	Female	60+ years	73287	1312.6	73.8918	1.349e-70
Breast Cancer (ER+)	Breast Cancer	QALY-costs per year (£10k per QALY)	Multivariable Adjusted - additional variables	Post-baseline	Female	60+ years	72580	1229.25	72.4178	1.271e-64
Breast Cancer (ER+)	Breast Cancer	QALY-costs per year (£20k per QALY)	Main Analysis MR	All	Female	All	166881	1756.68	474.474	0.00021359	1709.8	0.738907
Breast Cancer (ER+)	Breast Cancer	QALY-costs per year (£20k per QALY)	Multivariable Adjusted	All	Female	All	166881	1649.55	49.803	1.46e-240
Breast Cancer (ER+)	Breast Cancer	QALY-costs per year (£20k per QALY)	Multivariable Adjusted - additional variables	All	Female	All	165643	1635.78	48.5495	7.33e-249
Breast Cancer (ER+)	Breast Cancer	QALY-costs per year (£20k per QALY)	Main Analysis MR	All	Female	<50 years	36744	953.289	1495.42	0.523816	221.584	0.239301
Breast Cancer (ER+)	Breast Cancer	QALY-costs per year (£20k per QALY)	Multivariable Adjusted	All	Female	<50 years	36744	2416.18	126.657	3.951e-81
Breast Cancer (ER+)	Breast Cancer	QALY-costs per year (£20k per QALY)	Multivariable Adjusted - additional variables	All	Female	<50 years	36569	2431.52	123.36	1.743e-86
Breast Cancer (ER+)	Breast Cancer	QALY-costs per year (£20k per QALY)	Main Analysis MR	All	Female	50 to 59 years	56850	2003.95	905.255	0.0268504	498.697	0.669448
Breast Cancer (ER+)	Breast Cancer	QALY-costs per year (£20k per QALY)	Multivariable Adjusted	All	Female	50 to 59 years	56850	1761.27	87.6209	7.23e-90
Breast Cancer (ER+)	Breast Cancer	QALY-costs per year (£20k per QALY)	Multivariable Adjusted - additional variables	All	Female	50 to 59 years	56494	1742.08	84.6936	5.185e-94
Breast Cancer (ER+)	Breast Cancer	QALY-costs per year (£20k per QALY)	Main Analysis MR	All	Female	60+ years	73287	1774.82	588.593	0.0025667	995.943	0.506052
Breast Cancer (ER+)	Breast Cancer	QALY-costs per year (£20k per QALY)	Multivariable Adjusted	All	Female	60+ years	73287	1424.79	72.107	6.661e-87
Breast Cancer (ER+)	Breast Cancer	QALY-costs per year (£20k per QALY)	Multivariable Adjusted - additional variables	All	Female	60+ years	72580	1398.6	70.6751	3.697e-87
Breast Cancer (ER+)	Breast Cancer	QALY-costs per year (£20k per QALY)	Main Analysis MR	Pre-baseline	Female	All	166881	2650.98	718.072	0.00022267	1113.98	0.0723361
Breast Cancer (ER+)	Breast Cancer	QALY-costs per year (£20k per QALY)	Multivariable Adjusted	Pre-baseline	Female	All	166881	1486.27	62.288	7.76e-126
Breast Cancer (ER+)	Breast Cancer	QALY-costs per year (£20k per QALY)	Multivariable Adjusted - additional variables	Pre-baseline	Female	All	165643	1506.86	60.8193	1.62e-135
Breast Cancer (ER+)	Breast Cancer	QALY-costs per year (£20k per QALY)	Main Analysis MR	Pre-baseline	Female	<50 years	36744	1986.03	3120.51	0.524488	105.057	0.699138
Breast Cancer (ER+)	Breast Cancer	QALY-costs per year (£20k per QALY)	Multivariable Adjusted	Pre-baseline	Female	<50 years	36744	2531.18	194.007	6.625e-39
Breast Cancer (ER+)	Breast Cancer	QALY-costs per year (£20k per QALY)	Multivariable Adjusted - additional variables	Pre-baseline	Female	<50 years	36569	2573.6	189.106	3.527e-42
Breast Cancer (ER+)	Breast Cancer	QALY-costs per year (£20k per QALY)	Main Analysis MR	Pre-baseline	Female	50 to 59 years	56850	3117.84	1412.19	0.027258	311.663	0.260088
Breast Cancer (ER+)	Breast Cancer	QALY-costs per year (£20k per QALY)	Multivariable Adjusted	Pre-baseline	Female	50 to 59 years	56850	1714.18	108.275	1.877e-56
Breast Cancer (ER+)	Breast Cancer	QALY-costs per year (£20k per QALY)	Multivariable Adjusted - additional variables	Pre-baseline	Female	50 to 59 years	56494	1707.61	104.781	1.036e-59
Breast Cancer (ER+)	Breast Cancer	QALY-costs per year (£20k per QALY)	Main Analysis MR	Pre-baseline	Female	60+ years	73287	2481.5	825.464	0.00264548	702.452	0.0895001
Breast Cancer (ER+)	Breast Cancer	QALY-costs per year (£20k per QALY)	Multivariable Adjusted	Pre-baseline	Female	60+ years	73287	1224.41	86.9952	5.454e-45
Breast Cancer (ER+)	Breast Cancer	QALY-costs per year (£20k per QALY)	Multivariable Adjusted - additional variables	Pre-baseline	Female	60+ years	72580	1250.78	85.3761	1.343e-48
Breast Cancer (ER+)	Breast Cancer	QALY-costs per year (£20k per QALY)	Main Analysis MR	Post-baseline	Female	All	166881	5207.38	1418.07	0.0002405	507.886	0.0068071
Breast Cancer (ER+)	Breast Cancer	QALY-costs per year (£20k per QALY)	Multivariable Adjusted	Post-baseline	Female	All	166881	1774.73	81.1736	5.79e-106
Breast Cancer (ER+)	Breast Cancer	QALY-costs per year (£20k per QALY)	Multivariable Adjusted - additional variables	Post-baseline	Female	All	165643	1704.24	79.1296	6.96e-103
Breast Cancer (ER+)	Breast Cancer	QALY-costs per year (£20k per QALY)	Main Analysis MR	Post-baseline	Female	<50 years	36744	1833.24	2879.97	0.524419	109.49	0.71072
Breast Cancer (ER+)	Breast Cancer	QALY-costs per year (£20k per QALY)	Multivariable Adjusted	Post-baseline	Female	<50 years	36744	2252.91	172.408	5.064e-39
Breast Cancer (ER+)	Breast Cancer	QALY-costs per year (£20k per QALY)	Multivariable Adjusted - additional variables	Post-baseline	Female	<50 years	36569	2247.84	167.965	7.625e-41
Breast Cancer (ER+)	Breast Cancer	QALY-costs per year (£20k per QALY)	Main Analysis MR	Post-baseline	Female	50 to 59 years	56850	5609.16	2562.19	0.0285821	163.84	0.0804694
Breast Cancer (ER+)	Breast Cancer	QALY-costs per year (£20k per QALY)	Multivariable Adjusted	Post-baseline	Female	50 to 59 years	56850	1701.01	139.823	4.749e-34
Breast Cancer (ER+)	Breast Cancer	QALY-costs per year (£20k per QALY)	Multivariable Adjusted - additional variables	Post-baseline	Female	50 to 59 years	56494	1662.84	135.459	1.225e-34
Breast Cancer (ER+)	Breast Cancer	QALY-costs per year (£20k per QALY)	Main Analysis MR	Post-baseline	Female	60+ years	73287	6232.32	2091.92	0.0028897	235.492	0.0148099
Breast Cancer (ER+)	Breast Cancer	QALY-costs per year (£20k per QALY)	Multivariable Adjusted	Post-baseline	Female	60+ years	73287	1667.23	122.946	6.851e-42
Breast Cancer (ER+)	Breast Cancer	QALY-costs per year (£20k per QALY)	Multivariable Adjusted - additional variables	Post-baseline	Female	60+ years	72580	1535.29	120.631	4.177e-37
Breast Cancer (ER+)	Breast Cancer	QALY-costs per year (£30k per QALY)	Main Analysis MR	All	Female	All	166881	2240.7	670.709	0.00083541	1709.8	0.739273
Breast Cancer (ER+)	Breast Cancer	QALY-costs per year (£30k per QALY)	Multivariable Adjusted	All	Female	All	166881	2122.26	70.5249	6.09e-199
Breast Cancer (ER+)	Breast Cancer	QALY-costs per year (£30k per QALY)	Multivariable Adjusted - additional variables	All	Female	All	165643	2104.42	68.8011	1.82e-205
Breast Cancer (ER+)	Breast Cancer	QALY-costs per year (£30k per QALY)	Main Analysis MR	All	Female	<50 years	36744	757.259	2130.85	0.722306	221.584	0.207521
Breast Cancer (ER+)	Breast Cancer	QALY-costs per year (£30k per QALY)	Multivariable Adjusted	All	Female	<50 years	36744	2983.01	180.266	1.659e-61
Breast Cancer (ER+)	Breast Cancer	QALY-costs per year (£30k per QALY)	Multivariable Adjusted - additional variables	All	Female	<50 years	36569	3003.22	175.758	1.848e-65
Breast Cancer (ER+)	Breast Cancer	QALY-costs per year (£30k per QALY)	Main Analysis MR	All	Female	50 to 59 years	56850	2391.2	1284.21	0.0626031	498.697	0.678242
Breast Cancer (ER+)	Breast Cancer	QALY-costs per year (£30k per QALY)	Multivariable Adjusted	All	Female	50 to 59 years	56850	2269.56	124.568	3.619e-74
Breast Cancer (ER+)	Breast Cancer	QALY-costs per year (£30k per QALY)	Multivariable Adjusted - additional variables	All	Female	50 to 59 years	56494	2242.68	120.532	2.852e-77
Breast Cancer (ER+)	Breast Cancer	QALY-costs per year (£30k per QALY)	Main Analysis MR	All	Female	60+ years	73287	2453.13	830.225	0.00312898	995.943	0.420746
Breast Cancer (ER+)	Breast Cancer	QALY-costs per year (£30k per QALY)	Multivariable Adjusted	All	Female	60+ years	73287	1858.36	101.903	2.652e-74
Breast Cancer (ER+)	Breast Cancer	QALY-costs per year (£30k per QALY)	Multivariable Adjusted - additional variables	All	Female	60+ years	72580	1825.14	99.9525	1.721e-74
Breast Cancer (ER+)	Breast Cancer	QALY-costs per year (£30k per QALY)	Main Analysis MR	Pre-baseline	Female	All	166881	3381.39	1014.25	0.00085646	1113.98	0.137717
Breast Cancer (ER+)	Breast Cancer	QALY-costs per year (£30k per QALY)	Multivariable Adjusted	Pre-baseline	Female	All	166881	2008.47	88.0768	4.22e-115
Breast Cancer (ER+)	Breast Cancer	QALY-costs per year (£30k per QALY)	Multivariable Adjusted - additional variables	Pre-baseline	Female	All	165643	2038.81	86.0623	4.58e-124
Breast Cancer (ER+)	Breast Cancer	QALY-costs per year (£30k per QALY)	Main Analysis MR	Pre-baseline	Female	<50 years	36744	1577.63	4442.85	0.722519	105.057	0.586785
Breast Cancer (ER+)	Breast Cancer	QALY-costs per year (£30k per QALY)	Multivariable Adjusted	Pre-baseline	Female	<50 years	36744	3268.41	276.688	3.36e-32
Breast Cancer (ER+)	Breast Cancer	QALY-costs per year (£30k per QALY)	Multivariable Adjusted - additional variables	Pre-baseline	Female	<50 years	36569	3324.96	270.05	7.766e-35
Breast Cancer (ER+)	Breast Cancer	QALY-costs per year (£30k per QALY)	Main Analysis MR	Pre-baseline	Female	50 to 59 years	56850	3720.34	2001.25	0.0630264	311.663	0.406871
Breast Cancer (ER+)	Breast Cancer	QALY-costs per year (£30k per QALY)	Multivariable Adjusted	Pre-baseline	Female	50 to 59 years	56850	2324.89	153.577	9.056e-52
Breast Cancer (ER+)	Breast Cancer	QALY-costs per year (£30k per QALY)	Multivariable Adjusted - additional variables	Pre-baseline	Female	50 to 59 years	56494	2315.59	148.765	1.249e-54
Breast Cancer (ER+)	Breast Cancer	QALY-costs per year (£30k per QALY)	Main Analysis MR	Pre-baseline	Female	60+ years	73287	3429.88	1163.84	0.00320837	702.452	0.0876724
Breast Cancer (ER+)	Breast Cancer	QALY-costs per year (£30k per QALY)	Multivariable Adjusted	Pre-baseline	Female	60+ years	73287	1670.97	122.977	4.737e-42
Breast Cancer (ER+)	Breast Cancer	QALY-costs per year (£30k per QALY)	Multivariable Adjusted - additional variables	Pre-baseline	Female	60+ years	72580	1710.89	120.78	1.503e-45
Breast Cancer (ER+)	Breast Cancer	QALY-costs per year (£30k per QALY)	Main Analysis MR	Post-baseline	Female	All	166881	6642.15	2002.64	0.00091087	507.886	0.0119687
Breast Cancer (ER+)	Breast Cancer	QALY-costs per year (£30k per QALY)	Multivariable Adjusted	Post-baseline	Female	All	166881	2121.68	115.197	9.438e-76
Breast Cancer (ER+)	Breast Cancer	QALY-costs per year (£30k per QALY)	Multivariable Adjusted - additional variables	Post-baseline	Female	All	165643	2024.62	112.408	1.585e-72
Breast Cancer (ER+)	Breast Cancer	QALY-costs per year (£30k per QALY)	Main Analysis MR	Post-baseline	Female	<50 years	36744	1456.26	4101.75	0.722564	109.49	0.628657
Breast Cancer (ER+)	Breast Cancer	QALY-costs per year (£30k per QALY)	Multivariable Adjusted	Post-baseline	Female	<50 years	36744	2672.39	246.097	1.806e-27
Breast Cancer (ER+)	Breast Cancer	QALY-costs per year (£30k per QALY)	Multivariable Adjusted - additional variables	Post-baseline	Female	<50 years	36569	2665.61	239.991	1.158e-28
Breast Cancer (ER+)	Breast Cancer	QALY-costs per year (£30k per QALY)	Main Analysis MR	Post-baseline	Female	50 to 59 years	56850	6693.09	3625.74	0.0648936	163.84	0.134356
Breast Cancer (ER+)	Breast Cancer	QALY-costs per year (£30k per QALY)	Multivariable Adjusted	Post-baseline	Female	50 to 59 years	56850	2006.44	198.527	5.164e-24
Breast Cancer (ER+)	Breast Cancer	QALY-costs per year (£30k per QALY)	Multivariable Adjusted - additional variables	Post-baseline	Female	50 to 59 years	56494	1953.35	192.568	3.535e-24
Breast Cancer (ER+)	Breast Cancer	QALY-costs per year (£30k per QALY)	Main Analysis MR	Post-baseline	Female	60+ years	73287	8614.2	2951.67	0.00351819	235.492	0.0118258
Breast Cancer (ER+)	Breast Cancer	QALY-costs per year (£30k per QALY)	Multivariable Adjusted	Post-baseline	Female	60+ years	73287	2021.87	173.813	2.819e-31
Breast Cancer (ER+)	Breast Cancer	QALY-costs per year (£30k per QALY)	Multivariable Adjusted - additional variables	Post-baseline	Female	60+ years	72580	1841.34	170.706	3.983e-27
Breast Cancer (ER-)	Breast Cancer	QALYs per year	Main Analysis MR	All	Female	All	166881	0.0202169	0.0420333	0.630536	437.13	0.0584896
Breast Cancer (ER-)	Breast Cancer	QALYs per year	Multivariable Adjusted	All	Female	All	166881	-0.0472717	0.0021235	8.68e-110
Breast Cancer (ER-)	Breast Cancer	QALYs per year	Multivariable Adjusted - additional variables	All	Female	All	165643	-0.0468646	0.0020777	1.17e-112
Breast Cancer (ER-)	Breast Cancer	QALYs per year	Main Analysis MR	All	Female	<50 years	36744	0.109752	0.11978	0.35952	82.022	0.0827074
Breast Cancer (ER-)	Breast Cancer	QALYs per year	Multivariable Adjusted	All	Female	<50 years	36744	-0.0566825	0.0054758	4.123e-25
Breast Cancer (ER-)	Breast Cancer	QALYs per year	Multivariable Adjusted - additional variables	All	Female	<50 years	36569	-0.0571706	0.0053581	1.406e-26
Breast Cancer (ER-)	Breast Cancer	QALYs per year	Main Analysis MR	All	Female	50 to 59 years	56850	-0.0068172	0.0782621	0.930586	126.668	0.4762
Breast Cancer (ER-)	Breast Cancer	QALYs per year	Multivariable Adjusted	All	Female	50 to 59 years	56850	-0.0508293	0.0037849	4.06e-41
Breast Cancer (ER-)	Breast Cancer	QALYs per year	Multivariable Adjusted - additional variables	All	Female	50 to 59 years	56494	-0.0500598	0.0036769	3.28e-42
Breast Cancer (ER-)	Breast Cancer	QALYs per year	Main Analysis MR	All	Female	60+ years	73287	0.008046	0.0528894	0.879086	231.964	0.25902
Breast Cancer (ER-)	Breast Cancer	QALYs per year	Multivariable Adjusted	All	Female	60+ years	73287	-0.0433567	0.0030537	9.409e-46
Breast Cancer (ER-)	Breast Cancer	QALYs per year	Multivariable Adjusted - additional variables	All	Female	60+ years	72580	-0.0426542	0.0030034	8.887e-46
Breast Cancer (ER-)	Breast Cancer	QALYs per year	Main Analysis MR	Pre-baseline	Female	All	166881	0.0322822	0.0671525	0.630708	260.002	0.132584
Breast Cancer (ER-)	Breast Cancer	QALYs per year	Multivariable Adjusted	Pre-baseline	Female	All	166881	-0.0522203	0.0026412	5.279e-87
Breast Cancer (ER-)	Breast Cancer	QALYs per year	Multivariable Adjusted - additional variables	Pre-baseline	Female	All	165643	-0.0531945	0.0025882	7.338e-94
Breast Cancer (ER-)	Breast Cancer	QALYs per year	Main Analysis MR	Pre-baseline	Female	<50 years	36744	0.22165	0.244024	0.363712	40.268	0.128437
Breast Cancer (ER-)	Breast Cancer	QALYs per year	Multivariable Adjusted	Pre-baseline	Female	<50 years	36744	-0.0737233	0.0084472	2.602e-18
Breast Cancer (ER-)	Breast Cancer	QALYs per year	Multivariable Adjusted - additional variables	Pre-baseline	Female	<50 years	36569	-0.0751365	0.0082787	1.128e-19
Breast Cancer (ER-)	Breast Cancer	QALYs per year	Main Analysis MR	Pre-baseline	Female	50 to 59 years	56850	-0.0113634	0.130552	0.930639	69.9139	0.587149
Breast Cancer (ER-)	Breast Cancer	QALYs per year	Multivariable Adjusted	Pre-baseline	Female	50 to 59 years	56850	-0.0610702	0.004643	1.632e-39
Breast Cancer (ER-)	Breast Cancer	QALYs per year	Multivariable Adjusted - additional variables	Pre-baseline	Female	50 to 59 years	56494	-0.0607982	0.0045145	2.433e-41
Breast Cancer (ER-)	Breast Cancer	QALYs per year	Main Analysis MR	Pre-baseline	Female	60+ years	73287	0.0118864	0.0781504	0.879111	152.131	0.391391
Breast Cancer (ER-)	Breast Cancer	QALYs per year	Multivariable Adjusted	Pre-baseline	Female	60+ years	73287	-0.0446563	0.0036859	8.743e-34
Breast Cancer (ER-)	Breast Cancer	QALYs per year	Multivariable Adjusted - additional variables	Pre-baseline	Female	60+ years	72580	-0.0460112	0.00363	8.093e-37
Breast Cancer (ER-)	Breast Cancer	QALYs per year	Main Analysis MR	Post-baseline	Female	All	166881	0.0540926	0.112549	0.630791	159.565	0.335629
Breast Cancer (ER-)	Breast Cancer	QALYs per year	Multivariable Adjusted	Post-baseline	Female	All	166881	-0.0346949	0.0034864	2.481e-23
Breast Cancer (ER-)	Breast Cancer	QALYs per year	Multivariable Adjusted - additional variables	Post-baseline	Female	All	165643	-0.0320383	0.003414	6.329e-21
Breast Cancer (ER-)	Breast Cancer	QALYs per year	Main Analysis MR	Post-baseline	Female	<50 years	36744	0.217399	0.23867	0.36236	39.8144	0.171029
Breast Cancer (ER-)	Breast Cancer	QALYs per year	Multivariable Adjusted	Post-baseline	Female	<50 years	36744	-0.0419477	0.0075187	2.417e-08
Breast Cancer (ER-)	Breast Cancer	QALYs per year	Multivariable Adjusted - additional variables	Post-baseline	Female	<50 years	36569	-0.0417766	0.0073557	1.351e-08
Breast Cancer (ER-)	Breast Cancer	QALYs per year	Main Analysis MR	Post-baseline	Female	50 to 59 years	56850	-0.0170396	0.195939	0.9307	52.6142	0.705211
Breast Cancer (ER-)	Breast Cancer	QALYs per year	Multivariable Adjusted	Post-baseline	Female	50 to 59 years	56850	-0.0305428	0.0060123	3.774e-07
Breast Cancer (ER-)	Breast Cancer	QALYs per year	Multivariable Adjusted - additional variables	Post-baseline	Female	50 to 59 years	56494	-0.0290508	0.0058571	7.052e-07
Breast Cancer (ER-)	Breast Cancer	QALYs per year	Main Analysis MR	Post-baseline	Female	60+ years	73287	0.0249029	0.163874	0.879216	69.1182	0.62549
Breast Cancer (ER-)	Breast Cancer	QALYs per year	Multivariable Adjusted	Post-baseline	Female	60+ years	73287	-0.0354634	0.0052151	1.045e-11
Breast Cancer (ER-)	Breast Cancer	QALYs per year	Multivariable Adjusted - additional variables	Post-baseline	Female	60+ years	72580	-0.0306044	0.0051387	2.589e-09
Breast Cancer (ER-)	Breast Cancer	QALYs per year (HES only)	Main Analysis MR	All	Female	All	166881	-0.0037149	0.024189	0.877941	437.13	0.0545603
Breast Cancer (ER-)	Breast Cancer	QALYs per year (HES only)	Multivariable Adjusted	All	Female	All	166881	-0.0499325	0.0012632	0
Breast Cancer (ER-)	Breast Cancer	QALYs per year (HES only)	Multivariable Adjusted - additional variables	All	Female	All	165643	-0.0496092	0.0012214	0
Breast Cancer (ER-)	Breast Cancer	QALYs per year (HES only)	Main Analysis MR	All	Female	<50 years	36744	0.0570726	0.0587313	0.331171	82.022	0.0395646
Breast Cancer (ER-)	Breast Cancer	QALYs per year (HES only)	Multivariable Adjusted	All	Female	<50 years	36744	-0.0605068	0.0028243	8.08e-102
Breast Cancer (ER-)	Breast Cancer	QALYs per year (HES only)	Multivariable Adjusted - additional variables	All	Female	<50 years	36569	-0.0609047	0.0027258	1.38e-110
Breast Cancer (ER-)	Breast Cancer	QALYs per year (HES only)	Main Analysis MR	All	Female	50 to 59 years	56850	-0.0368956	0.0431243	0.39224	126.668	0.727422
Breast Cancer (ER-)	Breast Cancer	QALYs per year (HES only)	Multivariable Adjusted	All	Female	50 to 59 years	56850	-0.0518982	0.0021378	3.49e-130
Breast Cancer (ER-)	Breast Cancer	QALYs per year (HES only)	Multivariable Adjusted - additional variables	All	Female	50 to 59 years	56494	-0.0511279	0.0020458	7.55e-138
Breast Cancer (ER-)	Breast Cancer	QALYs per year (HES only)	Main Analysis MR	All	Female	60+ years	73287	-0.0039853	0.0335537	0.905454	231.964	0.200734
Breast Cancer (ER-)	Breast Cancer	QALYs per year (HES only)	Multivariable Adjusted	All	Female	60+ years	73287	-0.0466698	0.001894	4.68e-134
Breast Cancer (ER-)	Breast Cancer	QALYs per year (HES only)	Multivariable Adjusted - additional variables	All	Female	60+ years	72580	-0.046136	0.0018421	1.97e-138
Breast Cancer (ER-)	Breast Cancer	QALYs per year (HES only)	Main Analysis MR	Pre-baseline	Female	All	166881	-0.005932	0.0386215	0.87793	260.002	0.184428
Breast Cancer (ER-)	Breast Cancer	QALYs per year (HES only)	Multivariable Adjusted	Pre-baseline	Female	All	166881	-0.0569721	0.0015697	1.89e-288
Breast Cancer (ER-)	Breast Cancer	QALYs per year (HES only)	Multivariable Adjusted - additional variables	Pre-baseline	Female	All	165643	-0.0576279	0.0015183	0
Breast Cancer (ER-)	Breast Cancer	QALYs per year (HES only)	Main Analysis MR	Pre-baseline	Female	<50 years	36744	0.115261	0.119792	0.335962	40.268	0.0883437
Breast Cancer (ER-)	Breast Cancer	QALYs per year (HES only)	Multivariable Adjusted	Pre-baseline	Female	<50 years	36744	-0.0816669	0.0042644	9.484e-82
Breast Cancer (ER-)	Breast Cancer	QALYs per year (HES only)	Multivariable Adjusted - additional variables	Pre-baseline	Female	<50 years	36569	-0.0828201	0.0041204	7.386e-90
Breast Cancer (ER-)	Breast Cancer	QALYs per year (HES only)	Main Analysis MR	Pre-baseline	Female	50 to 59 years	56850	-0.0615006	0.0719358	0.392586	69.9139	0.990936
Breast Cancer (ER-)	Breast Cancer	QALYs per year (HES only)	Multivariable Adjusted	Pre-baseline	Female	50 to 59 years	56850	-0.0623175	0.0026861	4.52e-119
Breast Cancer (ER-)	Breast Cancer	QALYs per year (HES only)	Multivariable Adjusted - additional variables	Pre-baseline	Female	50 to 59 years	56494	-0.0618097	0.0025708	9.99e-128
Breast Cancer (ER-)	Breast Cancer	QALYs per year (HES only)	Main Analysis MR	Pre-baseline	Female	60+ years	73287	-0.0058876	0.0495668	0.905449	152.131	0.36243
Breast Cancer (ER-)	Breast Cancer	QALYs per year (HES only)	Multivariable Adjusted	Pre-baseline	Female	60+ years	73287	-0.0508324	0.0022635	1.09e-111
Breast Cancer (ER-)	Breast Cancer	QALYs per year (HES only)	Multivariable Adjusted - additional variables	Pre-baseline	Female	60+ years	72580	-0.05189	0.0022013	7.48e-123
Breast Cancer (ER-)	Breast Cancer	QALYs per year (HES only)	Main Analysis MR	Post-baseline	Female	All	166881	-0.0099398	0.0647353	0.877969	159.565	0.714391
Breast Cancer (ER-)	Breast Cancer	QALYs per year (HES only)	Multivariable Adjusted	Post-baseline	Female	All	166881	-0.0336047	0.0020402	5.917e-61
Breast Cancer (ER-)	Breast Cancer	QALYs per year (HES only)	Multivariable Adjusted - additional variables	Post-baseline	Female	All	165643	-0.0317072	0.001972	3.577e-58
Breast Cancer (ER-)	Breast Cancer	QALYs per year (HES only)	Main Analysis MR	Post-baseline	Female	<50 years	36744	0.11305	0.116583	0.332194	39.8144	0.172074
Breast Cancer (ER-)	Breast Cancer	QALYs per year (HES only)	Multivariable Adjusted	Post-baseline	Female	<50 years	36744	-0.0425203	0.0037302	4.231e-30
Breast Cancer (ER-)	Breast Cancer	QALYs per year (HES only)	Multivariable Adjusted - additional variables	Post-baseline	Female	<50 years	36569	-0.042403	0.0035986	4.766e-32
Breast Cancer (ER-)	Breast Cancer	QALYs per year (HES only)	Main Analysis MR	Post-baseline	Female	50 to 59 years	56850	-0.0922209	0.108486	0.395284	52.6142	0.572642
Breast Cancer (ER-)	Breast Cancer	QALYs per year (HES only)	Multivariable Adjusted	Post-baseline	Female	50 to 59 years	56850	-0.0312442	0.00341	5.076e-20
Breast Cancer (ER-)	Breast Cancer	QALYs per year (HES only)	Multivariable Adjusted - additional variables	Post-baseline	Female	50 to 59 years	56494	-0.0301268	0.0032631	2.643e-20
Breast Cancer (ER-)	Breast Cancer	QALYs per year (HES only)	Main Analysis MR	Post-baseline	Female	60+ years	73287	-0.012335	0.103873	0.905473	69.1182	0.846216
Breast Cancer (ER-)	Breast Cancer	QALYs per year (HES only)	Multivariable Adjusted	Post-baseline	Female	60+ years	73287	-0.0324682	0.0032612	2.375e-23
Breast Cancer (ER-)	Breast Cancer	QALYs per year (HES only)	Multivariable Adjusted - additional variables	Post-baseline	Female	60+ years	72580	-0.0287252	0.0031714	1.334e-19
Breast Cancer (ER-)	Breast Cancer	Total healthcare costs per year	Main Analysis MR	All	Female	All	166881	209.354	271.22	0.440175	437.13	0.0480309
Breast Cancer (ER-)	Breast Cancer	Total healthcare costs per year	Multivariable Adjusted	All	Female	All	166881	704.113	14.1044	0
Breast Cancer (ER-)	Breast Cancer	Total healthcare costs per year	Multivariable Adjusted - additional variables	All	Female	All	165643	698.485	13.9308	0
Breast Cancer (ER-)	Breast Cancer	Total healthcare costs per year	Main Analysis MR	All	Female	<50 years	36744	510.182	688.553	0.458725	82.022	0.233022
Breast Cancer (ER-)	Breast Cancer	Total healthcare costs per year	Multivariable Adjusted	All	Female	<50 years	36744	1282.53	33.5442	0
Breast Cancer (ER-)	Breast Cancer	Total healthcare costs per year	Multivariable Adjusted - additional variables	All	Female	<50 years	36569	1288.11	33.1087	0
Breast Cancer (ER-)	Breast Cancer	Total healthcare costs per year	Main Analysis MR	All	Female	50 to 59 years	56850	781.612	501.776	0.119306	126.668	0.81444
Breast Cancer (ER-)	Breast Cancer	Total healthcare costs per year	Multivariable Adjusted	All	Female	50 to 59 years	56850	744.684	24.3523	2.29e-205
Breast Cancer (ER-)	Breast Cancer	Total healthcare costs per year	Multivariable Adjusted - additional variables	All	Female	50 to 59 years	56494	740.881	23.9737	1.06e-209
Breast Cancer (ER-)	Breast Cancer	Total healthcare costs per year	Main Analysis MR	All	Female	60+ years	73287	-191.464	367.112	0.60199	231.964	0.0295862
Breast Cancer (ER-)	Breast Cancer	Total healthcare costs per year	Multivariable Adjusted	All	Female	60+ years	73287	557.656	20.6065	2.75e-161
Breast Cancer (ER-)	Breast Cancer	Total healthcare costs per year	Multivariable Adjusted - additional variables	All	Female	60+ years	72580	545.513	20.3969	1.42e-157
Breast Cancer (ER-)	Breast Cancer	Total healthcare costs per year	Main Analysis MR	Pre-baseline	Female	All	166881	334.296	434.07	0.441216	260.002	0.730908
Breast Cancer (ER-)	Breast Cancer	Total healthcare costs per year	Multivariable Adjusted	Pre-baseline	Female	All	166881	441.86	17.6085	5.84e-139
Breast Cancer (ER-)	Breast Cancer	Total healthcare costs per year	Multivariable Adjusted - additional variables	Pre-baseline	Female	All	165643	442.973	17.4045	6.77e-143
Breast Cancer (ER-)	Breast Cancer	Total healthcare costs per year	Main Analysis MR	Pre-baseline	Female	<50 years	36744	1030.34	1401.55	0.462252	40.268	0.771893
Breast Cancer (ER-)	Breast Cancer	Total healthcare costs per year	Multivariable Adjusted	Pre-baseline	Female	<50 years	36744	1056.71	51.1514	8.174e-95
Breast Cancer (ER-)	Breast Cancer	Total healthcare costs per year	Multivariable Adjusted - additional variables	Pre-baseline	Female	<50 years	36569	1070.87	50.5195	1.015e-99
Breast Cancer (ER-)	Breast Cancer	Total healthcare costs per year	Main Analysis MR	Pre-baseline	Female	50 to 59 years	56850	1302.86	848.077	0.124477	69.9139	0.319259
Breast Cancer (ER-)	Breast Cancer	Total healthcare costs per year	Multivariable Adjusted	Pre-baseline	Female	50 to 59 years	56850	492.781	30.5465	1.517e-58
Breast Cancer (ER-)	Breast Cancer	Total healthcare costs per year	Multivariable Adjusted - additional variables	Pre-baseline	Female	50 to 59 years	56494	491.65	30.0555	3.812e-60
Breast Cancer (ER-)	Breast Cancer	Total healthcare costs per year	Main Analysis MR	Pre-baseline	Female	60+ years	73287	-282.851	541.703	0.601565	152.131	0.23103
Breast Cancer (ER-)	Breast Cancer	Total healthcare costs per year	Multivariable Adjusted	Pre-baseline	Female	60+ years	73287	331.283	24.6862	4.631e-41
Breast Cancer (ER-)	Breast Cancer	Total healthcare costs per year	Multivariable Adjusted - additional variables	Pre-baseline	Female	60+ years	72580	330.552	24.4408	1.119e-41
Breast Cancer (ER-)	Breast Cancer	Total healthcare costs per year	Main Analysis MR	Post-baseline	Female	All	166881	560.151	724.531	0.43945	159.565	0.414828
Breast Cancer (ER-)	Breast Cancer	Total healthcare costs per year	Multivariable Adjusted	Post-baseline	Female	All	166881	1080.84	22.7973	0
Breast Cancer (ER-)	Breast Cancer	Total healthcare costs per year	Multivariable Adjusted - additional variables	Post-baseline	Female	All	165643	1063.47	22.5091	0
Breast Cancer (ER-)	Breast Cancer	Total healthcare costs per year	Main Analysis MR	Post-baseline	Female	<50 years	36744	1010.58	1364.9	0.459054	39.8144	0.746496
Breast Cancer (ER-)	Breast Cancer	Total healthcare costs per year	Multivariable Adjusted	Post-baseline	Female	<50 years	36744	1413.96	44.326	2.75e-223
Breast Cancer (ER-)	Breast Cancer	Total healthcare costs per year	Multivariable Adjusted - additional variables	Post-baseline	Female	<50 years	36569	1412.31	43.7015	4.01e-229
Breast Cancer (ER-)	Breast Cancer	Total healthcare costs per year	Main Analysis MR	Post-baseline	Female	50 to 59 years	56850	1953.65	1260.53	0.121173	52.6142	0.474707
Breast Cancer (ER-)	Breast Cancer	Total healthcare costs per year	Multivariable Adjusted	Post-baseline	Female	50 to 59 years	56850	1090.15	38.9121	1.04e-172
Breast Cancer (ER-)	Breast Cancer	Total healthcare costs per year	Multivariable Adjusted - additional variables	Post-baseline	Female	50 to 59 years	56494	1081.83	38.2846	1.15e-175
Breast Cancer (ER-)	Breast Cancer	Total healthcare costs per year	Main Analysis MR	Post-baseline	Female	60+ years	73287	-592.595	1141.94	0.603803	69.1182	0.147053
Breast Cancer (ER-)	Breast Cancer	Total healthcare costs per year	Multivariable Adjusted	Post-baseline	Female	60+ years	73287	957.963	35.2652	1.7e-162
Breast Cancer (ER-)	Breast Cancer	Total healthcare costs per year	Multivariable Adjusted - additional variables	Post-baseline	Female	60+ years	72580	923.204	34.8996	3.36e-154
Breast Cancer (ER-)	Breast Cancer	Primary healthcare costs per year	Main Analysis MR	All	Female	All	166881	-141.492	129.444	0.274364	437.13	0.0248611
Breast Cancer (ER-)	Breast Cancer	Primary healthcare costs per year	Multivariable Adjusted	All	Female	All	166881	72.0061	6.87819	1.202e-25
Breast Cancer (ER-)	Breast Cancer	Primary healthcare costs per year	Multivariable Adjusted - additional variables	All	Female	All	165643	70.1002	6.80795	7.283e-25
Breast Cancer (ER-)	Breast Cancer	Primary healthcare costs per year	Main Analysis MR	All	Female	<50 years	36744	-143.809	382.665	0.707058	82.022	0.417637
Breast Cancer (ER-)	Breast Cancer	Primary healthcare costs per year	Multivariable Adjusted	All	Female	<50 years	36744	96.6017	19.4967	7.241e-07
Breast Cancer (ER-)	Breast Cancer	Primary healthcare costs per year	Multivariable Adjusted - additional variables	All	Female	<50 years	36569	98.2234	19.3551	3.879e-07
Breast Cancer (ER-)	Breast Cancer	Primary healthcare costs per year	Main Analysis MR	All	Female	50 to 59 years	56850	-5.61391	249.953	0.982081	126.668	0.585364
Breast Cancer (ER-)	Breast Cancer	Primary healthcare costs per year	Multivariable Adjusted	All	Female	50 to 59 years	56850	74.1968	11.2975	5.116e-11
Breast Cancer (ER-)	Breast Cancer	Primary healthcare costs per year	Multivariable Adjusted - additional variables	All	Female	50 to 59 years	56494	73.0065	11.1176	5.143e-11
Breast Cancer (ER-)	Breast Cancer	Primary healthcare costs per year	Main Analysis MR	All	Female	60+ years	73287	-207.779	164.201	0.205729	231.964	0.0280735
Breast Cancer (ER-)	Breast Cancer	Primary healthcare costs per year	Multivariable Adjusted	All	Female	60+ years	73287	65.1779	9.79132	2.8e-11
Breast Cancer (ER-)	Breast Cancer	Primary healthcare costs per year	Multivariable Adjusted - additional variables	All	Female	60+ years	72580	61.5154	9.71417	2.411e-10
Breast Cancer (ER-)	Breast Cancer	Primary healthcare costs per year	Main Analysis MR	Pre-baseline	Female	All	166881	-225.933	206.881	0.274793	260.002	0.0565435
Breast Cancer (ER-)	Breast Cancer	Primary healthcare costs per year	Multivariable Adjusted	Pre-baseline	Female	All	166881	58.5971	8.53778	6.73e-12
Breast Cancer (ER-)	Breast Cancer	Primary healthcare costs per year	Multivariable Adjusted - additional variables	Pre-baseline	Female	All	165643	60.3442	8.46244	9.977e-13
Breast Cancer (ER-)	Breast Cancer	Primary healthcare costs per year	Main Analysis MR	Pre-baseline	Female	<50 years	36744	-290.431	775.429	0.708001	40.268	0.500046
Breast Cancer (ER-)	Breast Cancer	Primary healthcare costs per year	Multivariable Adjusted	Pre-baseline	Female	<50 years	36744	97.3613	29.17	0.00084467
Breast Cancer (ER-)	Breast Cancer	Primary healthcare costs per year	Multivariable Adjusted - additional variables	Pre-baseline	Female	<50 years	36569	103.155	28.909	0.00035934
Breast Cancer (ER-)	Breast Cancer	Primary healthcare costs per year	Main Analysis MR	Pre-baseline	Female	50 to 59 years	56850	-9.35774	417.178	0.982104	69.9139	0.583914
Breast Cancer (ER-)	Breast Cancer	Primary healthcare costs per year	Multivariable Adjusted	Pre-baseline	Female	50 to 59 years	56850	64.989	13.7103	2.136e-06
Breast Cancer (ER-)	Breast Cancer	Primary healthcare costs per year	Multivariable Adjusted - additional variables	Pre-baseline	Female	50 to 59 years	56494	64.4305	13.4352	1.622e-06
Breast Cancer (ER-)	Breast Cancer	Primary healthcare costs per year	Main Analysis MR	Pre-baseline	Female	60+ years	73287	-306.954	242.923	0.206379	152.131	0.0548843
Breast Cancer (ER-)	Breast Cancer	Primary healthcare costs per year	Multivariable Adjusted	Pre-baseline	Female	60+ years	73287	49.464	11.6629	2.224e-05
Breast Cancer (ER-)	Breast Cancer	Primary healthcare costs per year	Multivariable Adjusted - additional variables	Pre-baseline	Female	60+ years	72580	51.5947	11.5814	8.391e-06
Breast Cancer (ER-)	Breast Cancer	Primary healthcare costs per year	Main Analysis MR	Post-baseline	Female	All	166881	-378.577	347.613	0.27612	159.565	0.0608464
Breast Cancer (ER-)	Breast Cancer	Primary healthcare costs per year	Multivariable Adjusted	Post-baseline	Female	All	166881	88.0169	11.2499	5.126e-15
Breast Cancer (ER-)	Breast Cancer	Primary healthcare costs per year	Multivariable Adjusted - additional variables	Post-baseline	Female	All	165643	80.1215	11.14	6.374e-13
Breast Cancer (ER-)	Breast Cancer	Primary healthcare costs per year	Main Analysis MR	Post-baseline	Female	<50 years	36744	-284.86	760.666	0.708041	39.8144	0.505381
Breast Cancer (ER-)	Breast Cancer	Primary healthcare costs per year	Multivariable Adjusted	Post-baseline	Female	<50 years	36744	92.992	25.5694	0.000276
Breast Cancer (ER-)	Breast Cancer	Primary healthcare costs per year	Multivariable Adjusted - additional variables	Post-baseline	Female	<50 years	36569	91.4153	25.3144	0.00030479
Breast Cancer (ER-)	Breast Cancer	Primary healthcare costs per year	Main Analysis MR	Post-baseline	Female	50 to 59 years	56850	-14.032	626.145	0.982121	52.6142	0.587785
Breast Cancer (ER-)	Breast Cancer	Primary healthcare costs per year	Multivariable Adjusted	Post-baseline	Female	50 to 59 years	56850	83.2095	18.3533	5.794e-06
Breast Cancer (ER-)	Breast Cancer	Primary healthcare costs per year	Multivariable Adjusted - additional variables	Post-baseline	Female	50 to 59 years	56494	81.0763	18.0325	6.92e-06
Breast Cancer (ER-)	Breast Cancer	Primary healthcare costs per year	Main Analysis MR	Post-baseline	Female	60+ years	73287	-643.093	514.114	0.21098	69.1182	0.0598788
Breast Cancer (ER-)	Breast Cancer	Primary healthcare costs per year	Multivariable Adjusted	Post-baseline	Female	60+ years	73287	89.7848	16.6068	6.426e-08
Breast Cancer (ER-)	Breast Cancer	Primary healthcare costs per year	Multivariable Adjusted - additional variables	Post-baseline	Female	60+ years	72580	74.5781	16.4751	5.991e-06
Breast Cancer (ER-)	Breast Cancer	Secondary healthcare costs per year	Main Analysis MR	All	Female	All	166881	350.846	215.439	0.103415	437.13	0.188411
Breast Cancer (ER-)	Breast Cancer	Secondary healthcare costs per year	Multivariable Adjusted	All	Female	All	166881	632.107	11.1412	0
Breast Cancer (ER-)	Breast Cancer	Secondary healthcare costs per year	Multivariable Adjusted - additional variables	All	Female	All	165643	628.385	11.0961	0
Breast Cancer (ER-)	Breast Cancer	Secondary healthcare costs per year	Main Analysis MR	All	Female	<50 years	36744	653.991	509.772	0.199524	82.022	0.286622
Breast Cancer (ER-)	Breast Cancer	Secondary healthcare costs per year	Multivariable Adjusted	All	Female	<50 years	36744	1185.93	24.4578	0
Breast Cancer (ER-)	Breast Cancer	Secondary healthcare costs per year	Multivariable Adjusted - additional variables	All	Female	<50 years	36569	1189.88	24.3383	0
Breast Cancer (ER-)	Breast Cancer	Secondary healthcare costs per year	Main Analysis MR	All	Female	50 to 59 years	56850	787.226	395.021	0.0462755	126.668	0.767053
Breast Cancer (ER-)	Breast Cancer	Secondary healthcare costs per year	Multivariable Adjusted	All	Female	50 to 59 years	56850	670.487	19.5906	1.03e-256
Breast Cancer (ER-)	Breast Cancer	Secondary healthcare costs per year	Multivariable Adjusted - additional variables	All	Female	50 to 59 years	56494	667.874	19.4843	1.69e-257
Breast Cancer (ER-)	Breast Cancer	Secondary healthcare costs per year	Main Analysis MR	All	Female	60+ years	73287	16.3155	296.813	0.956163	231.964	0.10459
Breast Cancer (ER-)	Breast Cancer	Secondary healthcare costs per year	Multivariable Adjusted	All	Female	60+ years	73287	492.478	16.4107	7.36e-198
Breast Cancer (ER-)	Breast Cancer	Secondary healthcare costs per year	Multivariable Adjusted - additional variables	All	Female	60+ years	72580	483.998	16.3627	2.75e-192
Breast Cancer (ER-)	Breast Cancer	Secondary healthcare costs per year	Main Analysis MR	Pre-baseline	Female	All	166881	560.229	346.215	0.105629	260.002	0.60775
Breast Cancer (ER-)	Breast Cancer	Secondary healthcare costs per year	Multivariable Adjusted	Pre-baseline	Female	All	166881	383.262	13.9354	1.63e-166
Breast Cancer (ER-)	Breast Cancer	Secondary healthcare costs per year	Multivariable Adjusted - additional variables	Pre-baseline	Female	All	165643	382.629	13.8854	3.73e-167
Breast Cancer (ER-)	Breast Cancer	Secondary healthcare costs per year	Main Analysis MR	Pre-baseline	Female	<50 years	36744	1320.77	1048.71	0.207876	40.268	0.72461
Breast Cancer (ER-)	Breast Cancer	Secondary healthcare costs per year	Multivariable Adjusted	Pre-baseline	Female	<50 years	36744	959.353	37.7146	9.79e-143
Breast Cancer (ER-)	Breast Cancer	Secondary healthcare costs per year	Multivariable Adjusted - additional variables	Pre-baseline	Female	<50 years	36569	967.713	37.588	3.64e-146
Breast Cancer (ER-)	Breast Cancer	Secondary healthcare costs per year	Main Analysis MR	Pre-baseline	Female	50 to 59 years	56850	1312.21	672.873	0.0511564	69.9139	0.182798
Breast Cancer (ER-)	Breast Cancer	Secondary healthcare costs per year	Multivariable Adjusted	Pre-baseline	Female	50 to 59 years	56850	427.791	24.7913	1.014e-66
Breast Cancer (ER-)	Breast Cancer	Secondary healthcare costs per year	Multivariable Adjusted - additional variables	Pre-baseline	Female	50 to 59 years	56494	427.219	24.6629	3.189e-67
Breast Cancer (ER-)	Breast Cancer	Secondary healthcare costs per year	Main Analysis MR	Pre-baseline	Female	60+ years	73287	24.103	438.567	0.956172	152.131	0.555208
Breast Cancer (ER-)	Breast Cancer	Secondary healthcare costs per year	Multivariable Adjusted	Pre-baseline	Female	60+ years	73287	281.819	19.6908	1.836e-46
Breast Cancer (ER-)	Breast Cancer	Secondary healthcare costs per year	Multivariable Adjusted - additional variables	Pre-baseline	Female	60+ years	72580	278.957	19.6343	8.211e-46
Breast Cancer (ER-)	Breast Cancer	Secondary healthcare costs per year	Main Analysis MR	Post-baseline	Female	All	166881	938.729	575.261	0.102715	159.565	0.924911
Breast Cancer (ER-)	Breast Cancer	Secondary healthcare costs per year	Multivariable Adjusted	Post-baseline	Female	All	166881	992.819	17.9335	0
Breast Cancer (ER-)	Breast Cancer	Secondary healthcare costs per year	Multivariable Adjusted - additional variables	Post-baseline	Female	All	165643	983.354	17.8484	0
Breast Cancer (ER-)	Breast Cancer	Secondary healthcare costs per year	Main Analysis MR	Post-baseline	Female	<50 years	36744	1295.44	1012.13	0.200577	39.8144	0.9799
Breast Cancer (ER-)	Breast Cancer	Secondary healthcare costs per year	Multivariable Adjusted	Post-baseline	Female	<50 years	36744	1320.96	32.4485	0
Breast Cancer (ER-)	Breast Cancer	Secondary healthcare costs per year	Multivariable Adjusted - additional variables	Post-baseline	Female	<50 years	36569	1320.9	32.273	0
Breast Cancer (ER-)	Breast Cancer	Secondary healthcare costs per year	Main Analysis MR	Post-baseline	Female	50 to 59 years	56850	1967.68	995.136	0.0480078	52.6142	0.328536
Breast Cancer (ER-)	Breast Cancer	Secondary healthcare costs per year	Multivariable Adjusted	Post-baseline	Female	50 to 59 years	56850	1006.94	31.1452	2.6e-229
Breast Cancer (ER-)	Breast Cancer	Secondary healthcare costs per year	Multivariable Adjusted - additional variables	Post-baseline	Female	50 to 59 years	56494	1000.75	30.9657	3.9e-229
Breast Cancer (ER-)	Breast Cancer	Secondary healthcare costs per year	Main Analysis MR	Post-baseline	Female	60+ years	73287	50.4976	918.319	0.956147	69.1182	0.369081
Breast Cancer (ER-)	Breast Cancer	Secondary healthcare costs per year	Multivariable Adjusted	Post-baseline	Female	60+ years	73287	868.178	28.149	7.13e-209
Breast Cancer (ER-)	Breast Cancer	Secondary healthcare costs per year	Multivariable Adjusted - additional variables	Post-baseline	Female	60+ years	72580	848.626	28.0574	5.88e-201
Breast Cancer (ER-)	Breast Cancer	QALY-costs per year (£10k per QALY)	Main Analysis MR	All	Female	All	166881	7.18517	585.126	0.990202	437.13	0.0243031
Breast Cancer (ER-)	Breast Cancer	QALY-costs per year (£10k per QALY)	Multivariable Adjusted	All	Female	All	166881	1176.83	29.8116	0
Breast Cancer (ER-)	Breast Cancer	QALY-costs per year (£10k per QALY)	Multivariable Adjusted - additional variables	All	Female	All	165643	1167.13	29.0496	0
Breast Cancer (ER-)	Breast Cancer	QALY-costs per year (£10k per QALY)	Main Analysis MR	All	Female	<50 years	36744	-587.339	1586.89	0.711294	82.022	0.0685845
Breast Cancer (ER-)	Breast Cancer	QALY-costs per year (£10k per QALY)	Multivariable Adjusted	All	Female	<50 years	36744	1849.36	74.7336	3.43e-135
Breast Cancer (ER-)	Breast Cancer	QALY-costs per year (£10k per QALY)	Multivariable Adjusted - additional variables	All	Female	<50 years	36569	1859.81	72.7053	2.54e-144
Breast Cancer (ER-)	Breast Cancer	QALY-costs per year (£10k per QALY)	Main Analysis MR	All	Female	50 to 59 years	56850	849.784	1083.79	0.432991	126.668	0.666018
Breast Cancer (ER-)	Breast Cancer	QALY-costs per year (£10k per QALY)	Multivariable Adjusted	All	Female	50 to 59 years	56850	1252.98	51.9874	2.41e-128
Breast Cancer (ER-)	Breast Cancer	QALY-costs per year (£10k per QALY)	Multivariable Adjusted - additional variables	All	Female	50 to 59 years	56494	1241.48	50.2185	6.28e-135
Breast Cancer (ER-)	Breast Cancer	QALY-costs per year (£10k per QALY)	Main Analysis MR	All	Female	60+ years	73287	-271.923	762.288	0.721301	231.964	0.072581
Breast Cancer (ER-)	Breast Cancer	QALY-costs per year (£10k per QALY)	Multivariable Adjusted	All	Female	60+ years	73287	991.223	43.3534	1.07e-115
Breast Cancer (ER-)	Breast Cancer	QALY-costs per year (£10k per QALY)	Multivariable Adjusted - additional variables	All	Female	60+ years	72580	972.055	42.4674	5.92e-116
Breast Cancer (ER-)	Breast Cancer	QALY-costs per year (£10k per QALY)	Main Analysis MR	Pre-baseline	Female	All	166881	11.4732	934.458	0.990204	260.002	0.248674
Breast Cancer (ER-)	Breast Cancer	QALY-costs per year (£10k per QALY)	Multivariable Adjusted	Pre-baseline	Female	All	166881	964.062	37.3807	1.14e-146
Breast Cancer (ER-)	Breast Cancer	QALY-costs per year (£10k per QALY)	Multivariable Adjusted - additional variables	Pre-baseline	Female	All	165643	974.918	36.4835	2.6e-157
Breast Cancer (ER-)	Breast Cancer	QALY-costs per year (£10k per QALY)	Main Analysis MR	Pre-baseline	Female	<50 years	36744	-1186.16	3211.14	0.711837	40.268	0.264221
Breast Cancer (ER-)	Breast Cancer	QALY-costs per year (£10k per QALY)	Multivariable Adjusted	Pre-baseline	Female	<50 years	36744	1793.95	113.983	8.213e-56
Breast Cancer (ER-)	Breast Cancer	QALY-costs per year (£10k per QALY)	Multivariable Adjusted - additional variables	Pre-baseline	Female	<50 years	36569	1822.23	110.919	1.195e-60
Breast Cancer (ER-)	Breast Cancer	QALY-costs per year (£10k per QALY)	Main Analysis MR	Pre-baseline	Female	50 to 59 years	56850	1416.49	1812.38	0.43447	69.9139	0.745503
Breast Cancer (ER-)	Breast Cancer	QALY-costs per year (£10k per QALY)	Multivariable Adjusted	Pre-baseline	Female	50 to 59 years	56850	1103.48	64.5948	1.981e-65
Breast Cancer (ER-)	Breast Cancer	QALY-costs per year (£10k per QALY)	Multivariable Adjusted - additional variables	Pre-baseline	Female	50 to 59 years	56494	1099.63	62.4749	2.413e-69
Breast Cancer (ER-)	Breast Cancer	QALY-costs per year (£10k per QALY)	Main Analysis MR	Pre-baseline	Female	60+ years	73287	-401.715	1125.83	0.72123	152.131	0.253561
Breast Cancer (ER-)	Breast Cancer	QALY-costs per year (£10k per QALY)	Multivariable Adjusted	Pre-baseline	Female	60+ years	73287	777.846	52.2515	4.028e-50
Breast Cancer (ER-)	Breast Cancer	QALY-costs per year (£10k per QALY)	Multivariable Adjusted - additional variables	Pre-baseline	Female	60+ years	72580	790.664	51.2401	1.02e-53
Breast Cancer (ER-)	Breast Cancer	QALY-costs per year (£10k per QALY)	Main Analysis MR	Post-baseline	Female	All	166881	19.2248	1566.07	0.990206	159.565	0.30039
Breast Cancer (ER-)	Breast Cancer	QALY-costs per year (£10k per QALY)	Multivariable Adjusted	Post-baseline	Female	All	166881	1427.79	48.3629	1.49e-191
Breast Cancer (ER-)	Breast Cancer	QALY-costs per year (£10k per QALY)	Multivariable Adjusted - additional variables	Post-baseline	Female	All	165643	1383.86	47.1013	9.76e-190
Breast Cancer (ER-)	Breast Cancer	QALY-costs per year (£10k per QALY)	Main Analysis MR	Post-baseline	Female	<50 years	36744	-1163.41	3151.76	0.712031	39.8144	0.256896
Breast Cancer (ER-)	Breast Cancer	QALY-costs per year (£10k per QALY)	Multivariable Adjusted	Post-baseline	Female	<50 years	36744	1833.43	100.954	1.048e-73
Breast Cancer (ER-)	Breast Cancer	QALY-costs per year (£10k per QALY)	Multivariable Adjusted - additional variables	Post-baseline	Female	<50 years	36569	1830.08	98.2367	1.861e-77
Breast Cancer (ER-)	Breast Cancer	QALY-costs per year (£10k per QALY)	Main Analysis MR	Post-baseline	Female	50 to 59 years	56850	2124.05	2718.3	0.434575	52.6142	0.718543
Breast Cancer (ER-)	Breast Cancer	QALY-costs per year (£10k per QALY)	Multivariable Adjusted	Post-baseline	Female	50 to 59 years	56850	1395.58	83.1716	3.446e-63
Breast Cancer (ER-)	Breast Cancer	QALY-costs per year (£10k per QALY)	Multivariable Adjusted - additional variables	Post-baseline	Female	50 to 59 years	56494	1372.34	80.4791	3.374e-65
Breast Cancer (ER-)	Breast Cancer	QALY-costs per year (£10k per QALY)	Main Analysis MR	Post-baseline	Female	60+ years	73287	-841.624	2364.9	0.721929	69.1182	0.318435
Breast Cancer (ER-)	Breast Cancer	QALY-costs per year (£10k per QALY)	Multivariable Adjusted	Post-baseline	Female	60+ years	73287	1312.6	73.8918	1.349e-70
Breast Cancer (ER-)	Breast Cancer	QALY-costs per year (£10k per QALY)	Multivariable Adjusted - additional variables	Post-baseline	Female	60+ years	72580	1229.25	72.4178	1.271e-64
Breast Cancer (ER-)	Breast Cancer	QALY-costs per year (£20k per QALY)	Main Analysis MR	All	Female	All	166881	-194.984	982.113	0.842627	437.13	0.0327305
Breast Cancer (ER-)	Breast Cancer	QALY-costs per year (£20k per QALY)	Multivariable Adjusted	All	Female	All	166881	1649.55	49.803	1.46e-240
Breast Cancer (ER-)	Breast Cancer	QALY-costs per year (£20k per QALY)	Multivariable Adjusted - additional variables	All	Female	All	165643	1635.78	48.5495	7.33e-249
Breast Cancer (ER-)	Breast Cancer	QALY-costs per year (£20k per QALY)	Main Analysis MR	All	Female	<50 years	36744	-1684.86	2726.13	0.536549	82.022	0.0683797
Breast Cancer (ER-)	Breast Cancer	QALY-costs per year (£20k per QALY)	Multivariable Adjusted	All	Female	<50 years	36744	2416.18	126.657	3.951e-81
Breast Cancer (ER-)	Breast Cancer	QALY-costs per year (£20k per QALY)	Multivariable Adjusted - additional variables	All	Female	<50 years	36569	2431.52	123.36	1.743e-86
Breast Cancer (ER-)	Breast Cancer	QALY-costs per year (£20k per QALY)	Main Analysis MR	All	Female	50 to 59 years	56850	917.956	1822.75	0.614535	126.668	0.578643
Breast Cancer (ER-)	Breast Cancer	QALY-costs per year (£20k per QALY)	Multivariable Adjusted	All	Female	50 to 59 years	56850	1761.27	87.6209	7.23e-90
Breast Cancer (ER-)	Breast Cancer	QALY-costs per year (£20k per QALY)	Multivariable Adjusted - additional variables	All	Female	50 to 59 years	56494	1742.08	84.6936	5.185e-94
Breast Cancer (ER-)	Breast Cancer	QALY-costs per year (£20k per QALY)	Main Analysis MR	All	Female	60+ years	73287	-352.383	1259.7	0.779681	231.964	0.126087
Breast Cancer (ER-)	Breast Cancer	QALY-costs per year (£20k per QALY)	Multivariable Adjusted	All	Female	60+ years	73287	1424.79	72.107	6.661e-87
Breast Cancer (ER-)	Breast Cancer	QALY-costs per year (£20k per QALY)	Multivariable Adjusted - additional variables	All	Female	60+ years	72580	1398.6	70.6751	3.697e-87
Breast Cancer (ER-)	Breast Cancer	QALY-costs per year (£20k per QALY)	Main Analysis MR	Pre-baseline	Female	All	166881	-311.349	1568.41	0.842644	260.002	0.193768
Breast Cancer (ER-)	Breast Cancer	QALY-costs per year (£20k per QALY)	Multivariable Adjusted	Pre-baseline	Female	All	166881	1486.27	62.288	7.76e-126
Breast Cancer (ER-)	Breast Cancer	QALY-costs per year (£20k per QALY)	Multivariable Adjusted - additional variables	Pre-baseline	Female	All	165643	1506.86	60.8193	1.62e-135
Breast Cancer (ER-)	Breast Cancer	QALY-costs per year (£20k per QALY)	Main Analysis MR	Pre-baseline	Female	<50 years	36744	-3402.67	5528.84	0.538264	40.268	0.184808
Breast Cancer (ER-)	Breast Cancer	QALY-costs per year (£20k per QALY)	Multivariable Adjusted	Pre-baseline	Female	<50 years	36744	2531.18	194.007	6.625e-39
Breast Cancer (ER-)	Breast Cancer	QALY-costs per year (£20k per QALY)	Multivariable Adjusted - additional variables	Pre-baseline	Female	<50 years	36569	2573.6	189.106	3.527e-42
Breast Cancer (ER-)	Breast Cancer	QALY-costs per year (£20k per QALY)	Main Analysis MR	Pre-baseline	Female	50 to 59 years	56850	1530.13	3042.86	0.615064	69.9139	0.719952
Breast Cancer (ER-)	Breast Cancer	QALY-costs per year (£20k per QALY)	Multivariable Adjusted	Pre-baseline	Female	50 to 59 years	56850	1714.18	108.275	1.877e-56
Breast Cancer (ER-)	Breast Cancer	QALY-costs per year (£20k per QALY)	Multivariable Adjusted - additional variables	Pre-baseline	Female	50 to 59 years	56494	1707.61	104.781	1.036e-59
Breast Cancer (ER-)	Breast Cancer	QALY-costs per year (£20k per QALY)	Main Analysis MR	Pre-baseline	Female	60+ years	73287	-520.578	1860.93	0.779676	152.131	0.312341
Breast Cancer (ER-)	Breast Cancer	QALY-costs per year (£20k per QALY)	Multivariable Adjusted	Pre-baseline	Female	60+ years	73287	1224.41	86.9952	5.454e-45
Breast Cancer (ER-)	Breast Cancer	QALY-costs per year (£20k per QALY)	Multivariable Adjusted - additional variables	Pre-baseline	Female	60+ years	72580	1250.78	85.3761	1.343e-48
Breast Cancer (ER-)	Breast Cancer	QALY-costs per year (£20k per QALY)	Main Analysis MR	Post-baseline	Female	All	166881	-521.702	2629.39	0.842723	159.565	0.320357
Breast Cancer (ER-)	Breast Cancer	QALY-costs per year (£20k per QALY)	Multivariable Adjusted	Post-baseline	Female	All	166881	1774.73	81.1736	5.79e-106
Breast Cancer (ER-)	Breast Cancer	QALY-costs per year (£20k per QALY)	Multivariable Adjusted - additional variables	Post-baseline	Female	All	165643	1704.24	79.1296	6.96e-103
Breast Cancer (ER-)	Breast Cancer	QALY-costs per year (£20k per QALY)	Main Analysis MR	Post-baseline	Female	<50 years	36744	-3337.4	5421.9	0.538197	39.8144	0.203705
Breast Cancer (ER-)	Breast Cancer	QALY-costs per year (£20k per QALY)	Multivariable Adjusted	Post-baseline	Female	<50 years	36744	2252.91	172.408	5.064e-39
Breast Cancer (ER-)	Breast Cancer	QALY-costs per year (£20k per QALY)	Multivariable Adjusted - additional variables	Post-baseline	Female	<50 years	36569	2247.84	167.965	7.625e-41
Breast Cancer (ER-)	Breast Cancer	QALY-costs per year (£20k per QALY)	Main Analysis MR	Post-baseline	Female	50 to 59 years	56850	2294.44	4568.14	0.615477	52.6142	0.721896
Breast Cancer (ER-)	Breast Cancer	QALY-costs per year (£20k per QALY)	Multivariable Adjusted	Post-baseline	Female	50 to 59 years	56850	1701.01	139.823	4.749e-34
Breast Cancer (ER-)	Breast Cancer	QALY-costs per year (£20k per QALY)	Multivariable Adjusted - additional variables	Post-baseline	Female	50 to 59 years	56494	1662.84	135.459	1.225e-34
Breast Cancer (ER-)	Breast Cancer	QALY-costs per year (£20k per QALY)	Main Analysis MR	Post-baseline	Female	60+ years	73287	-1090.65	3905.44	0.780041	69.1182	0.443272
Breast Cancer (ER-)	Breast Cancer	QALY-costs per year (£20k per QALY)	Multivariable Adjusted	Post-baseline	Female	60+ years	73287	1667.23	122.946	6.851e-42
Breast Cancer (ER-)	Breast Cancer	QALY-costs per year (£20k per QALY)	Multivariable Adjusted - additional variables	Post-baseline	Female	60+ years	72580	1535.29	120.631	4.177e-37
Breast Cancer (ER-)	Breast Cancer	QALY-costs per year (£30k per QALY)	Main Analysis MR	All	Female	All	166881	-397.153	1392.87	0.775542	437.13	0.0378997
Breast Cancer (ER-)	Breast Cancer	QALY-costs per year (£30k per QALY)	Multivariable Adjusted	All	Female	All	166881	2122.26	70.5249	6.09e-199
Breast Cancer (ER-)	Breast Cancer	QALY-costs per year (£30k per QALY)	Multivariable Adjusted - additional variables	All	Female	All	165643	2104.42	68.8011	1.82e-205
Breast Cancer (ER-)	Breast Cancer	QALY-costs per year (£30k per QALY)	Main Analysis MR	All	Female	<50 years	36744	-2782.38	3900.62	0.475649	82.022	0.0692023
Breast Cancer (ER-)	Breast Cancer	QALY-costs per year (£30k per QALY)	Multivariable Adjusted	All	Female	<50 years	36744	2983.01	180.266	1.659e-61
Breast Cancer (ER-)	Breast Cancer	QALY-costs per year (£30k per QALY)	Multivariable Adjusted - additional variables	All	Female	<50 years	36569	3003.22	175.758	1.848e-65
Breast Cancer (ER-)	Breast Cancer	QALY-costs per year (£30k per QALY)	Main Analysis MR	All	Female	50 to 59 years	56850	986.128	2587.51	0.703122	126.668	0.547706
Breast Cancer (ER-)	Breast Cancer	QALY-costs per year (£30k per QALY)	Multivariable Adjusted	All	Female	50 to 59 years	56850	2269.56	124.568	3.619e-74
Breast Cancer (ER-)	Breast Cancer	QALY-costs per year (£30k per QALY)	Multivariable Adjusted - additional variables	All	Female	50 to 59 years	56494	2242.68	120.532	2.852e-77
Breast Cancer (ER-)	Breast Cancer	QALY-costs per year (£30k per QALY)	Main Analysis MR	All	Female	60+ years	73287	-432.842	1775.41	0.807387	231.964	0.159257
Breast Cancer (ER-)	Breast Cancer	QALY-costs per year (£30k per QALY)	Multivariable Adjusted	All	Female	60+ years	73287	1858.36	101.903	2.652e-74
Breast Cancer (ER-)	Breast Cancer	QALY-costs per year (£30k per QALY)	Multivariable Adjusted - additional variables	All	Female	60+ years	72580	1825.14	99.9525	1.721e-74
Breast Cancer (ER-)	Breast Cancer	QALY-costs per year (£30k per QALY)	Main Analysis MR	Pre-baseline	Female	All	166881	-634.171	2224.52	0.775581	260.002	0.174834
Breast Cancer (ER-)	Breast Cancer	QALY-costs per year (£30k per QALY)	Multivariable Adjusted	Pre-baseline	Female	All	166881	2008.47	88.0768	4.22e-115
Breast Cancer (ER-)	Breast Cancer	QALY-costs per year (£30k per QALY)	Multivariable Adjusted - additional variables	Pre-baseline	Female	All	165643	2038.81	86.0623	4.58e-124
Breast Cancer (ER-)	Breast Cancer	QALY-costs per year (£30k per QALY)	Main Analysis MR	Pre-baseline	Female	<50 years	36744	-5619.17	7920.49	0.478047	40.268	0.160826
Breast Cancer (ER-)	Breast Cancer	QALY-costs per year (£30k per QALY)	Multivariable Adjusted	Pre-baseline	Female	<50 years	36744	3268.41	276.688	3.36e-32
Breast Cancer (ER-)	Breast Cancer	QALY-costs per year (£30k per QALY)	Multivariable Adjusted - additional variables	Pre-baseline	Female	<50 years	36569	3324.96	270.05	7.766e-35
Breast Cancer (ER-)	Breast Cancer	QALY-costs per year (£30k per QALY)	Main Analysis MR	Pre-baseline	Female	50 to 59 years	56850	1643.76	4317.64	0.70342	69.9139	0.72543
Breast Cancer (ER-)	Breast Cancer	QALY-costs per year (£30k per QALY)	Multivariable Adjusted	Pre-baseline	Female	50 to 59 years	56850	2324.89	153.577	9.056e-52
Breast Cancer (ER-)	Breast Cancer	QALY-costs per year (£30k per QALY)	Multivariable Adjusted - additional variables	Pre-baseline	Female	50 to 59 years	56494	2315.59	148.765	1.249e-54
Breast Cancer (ER-)	Breast Cancer	QALY-costs per year (£30k per QALY)	Main Analysis MR	Pre-baseline	Female	60+ years	73287	-639.442	2623	0.807399	152.131	0.338196
Breast Cancer (ER-)	Breast Cancer	QALY-costs per year (£30k per QALY)	Multivariable Adjusted	Pre-baseline	Female	60+ years	73287	1670.97	122.977	4.737e-42
Breast Cancer (ER-)	Breast Cancer	QALY-costs per year (£30k per QALY)	Multivariable Adjusted - additional variables	Pre-baseline	Female	60+ years	72580	1710.89	120.78	1.503e-45
Breast Cancer (ER-)	Breast Cancer	QALY-costs per year (£30k per QALY)	Main Analysis MR	Post-baseline	Female	All	166881	-1062.63	3729.37	0.775694	159.565	0.32656
Breast Cancer (ER-)	Breast Cancer	QALY-costs per year (£30k per QALY)	Multivariable Adjusted	Post-baseline	Female	All	166881	2121.68	115.197	9.438e-76
Breast Cancer (ER-)	Breast Cancer	QALY-costs per year (£30k per QALY)	Multivariable Adjusted - additional variables	Post-baseline	Female	All	165643	2024.62	112.408	1.585e-72
Breast Cancer (ER-)	Breast Cancer	QALY-costs per year (£30k per QALY)	Main Analysis MR	Post-baseline	Female	<50 years	36744	-5511.39	7762.28	0.47769	39.8144	0.190979
Breast Cancer (ER-)	Breast Cancer	QALY-costs per year (£30k per QALY)	Multivariable Adjusted	Post-baseline	Female	<50 years	36744	2672.39	246.097	1.806e-27
Breast Cancer (ER-)	Breast Cancer	QALY-costs per year (£30k per QALY)	Multivariable Adjusted - additional variables	Post-baseline	Female	<50 years	36569	2665.61	239.991	1.158e-28
Breast Cancer (ER-)	Breast Cancer	QALY-costs per year (£30k per QALY)	Main Analysis MR	Post-baseline	Female	50 to 59 years	56850	2464.84	6482.67	0.703782	52.6142	0.703473
Breast Cancer (ER-)	Breast Cancer	QALY-costs per year (£30k per QALY)	Multivariable Adjusted	Post-baseline	Female	50 to 59 years	56850	2006.44	198.527	5.164e-24
Breast Cancer (ER-)	Breast Cancer	QALY-costs per year (£30k per QALY)	Multivariable Adjusted - additional variables	Post-baseline	Female	50 to 59 years	56494	1953.35	192.568	3.535e-24
Breast Cancer (ER-)	Breast Cancer	QALY-costs per year (£30k per QALY)	Main Analysis MR	Post-baseline	Female	60+ years	73287	-1339.68	5503.01	0.80766	69.1182	0.506705
Breast Cancer (ER-)	Breast Cancer	QALY-costs per year (£30k per QALY)	Multivariable Adjusted	Post-baseline	Female	60+ years	73287	2021.87	173.813	2.819e-31
Breast Cancer (ER-)	Breast Cancer	QALY-costs per year (£30k per QALY)	Multivariable Adjusted - additional variables	Post-baseline	Female	60+ years	72580	1841.34	170.706	3.983e-27
Colorectal Cancer	Colorectal Cancer	QALYs per year	Main Analysis MR	All	All	All	310913	-0.213794	0.154694	0.166959	136.63	0.491142
Colorectal Cancer	Colorectal Cancer	QALYs per year	Multivariable Adjusted	All	All	All	310913	-0.111997	0.0034255	1.84e-234
Colorectal Cancer	Colorectal Cancer	QALYs per year	Multivariable Adjusted - additional variables	All	All	All	308511	-0.108844	0.0033688	5.16e-229
Colorectal Cancer	Colorectal Cancer	QALYs per year	Main Analysis MR	All	All	<50 years	67788	-0.772051	0.717227	0.281731	23.1551	0.257433
Colorectal Cancer	Colorectal Cancer	QALYs per year	Multivariable Adjusted	All	All	<50 years	67788	-0.119375	0.0132067	1.582e-19
Colorectal Cancer	Colorectal Cancer	QALYs per year	Multivariable Adjusted - additional variables	All	All	<50 years	67469	-0.117717	0.0129996	1.36e-19
Colorectal Cancer	Colorectal Cancer	QALYs per year	Main Analysis MR	All	All	50 to 59 years	101993	-0.23349	0.342038	0.494832	34.0112	0.611588
Colorectal Cancer	Colorectal Cancer	QALYs per year	Multivariable Adjusted	All	All	50 to 59 years	101993	-0.119915	0.0064192	7.136e-78
Colorectal Cancer	Colorectal Cancer	QALYs per year	Multivariable Adjusted - additional variables	All	All	50 to 59 years	101344	-0.114576	0.0062723	1.519e-74
Colorectal Cancer	Colorectal Cancer	QALYs per year	Main Analysis MR	All	All	60+ years	141132	-0.134067	0.172241	0.436352	84.688	0.68291
Colorectal Cancer	Colorectal Cancer	QALYs per year	Multivariable Adjusted	All	All	60+ years	141132	-0.106306	0.0043926	2.15e-129
Colorectal Cancer	Colorectal Cancer	QALYs per year	Multivariable Adjusted - additional variables	All	All	60+ years	139698	-0.103606	0.0043221	5.55e-127
Colorectal Cancer	Colorectal Cancer	QALYs per year	Main Analysis MR	Pre-baseline	All	All	310913	-0.573334	0.420702	0.172944	44.6894	0.24347
Colorectal Cancer	Colorectal Cancer	QALYs per year	Multivariable Adjusted	Pre-baseline	All	All	310913	-0.121961	0.0052781	3.95e-118
Colorectal Cancer	Colorectal Cancer	QALYs per year	Multivariable Adjusted - additional variables	Pre-baseline	All	All	308511	-0.1188	0.0052048	2.59e-115
Colorectal Cancer	Colorectal Cancer	QALYs per year	Main Analysis MR	Pre-baseline	All	<50 years	67788	-5.48438	6.80765	0.420462	1.693	0.186083
Colorectal Cancer	Colorectal Cancer	QALYs per year	Multivariable Adjusted	Pre-baseline	All	<50 years	67788	-0.0811872	0.0266354	0.00230296
Colorectal Cancer	Colorectal Cancer	QALYs per year	Multivariable Adjusted - additional variables	Pre-baseline	All	<50 years	67469	-0.0811614	0.0263645	0.00208091
Colorectal Cancer	Colorectal Cancer	QALYs per year	Main Analysis MR	Pre-baseline	All	50 to 59 years	101993	-0.835555	1.26968	0.510485	6.34832	0.521728
Colorectal Cancer	Colorectal Cancer	QALYs per year	Multivariable Adjusted	Pre-baseline	All	50 to 59 years	101993	-0.160205	0.0102268	2.616e-55
Colorectal Cancer	Colorectal Cancer	QALYs per year	Multivariable Adjusted - additional variables	Pre-baseline	All	50 to 59 years	101344	-0.15007	0.0100094	8.177e-51
Colorectal Cancer	Colorectal Cancer	QALYs per year	Main Analysis MR	Pre-baseline	All	60+ years	141132	-0.301622	0.389788	0.439044	38.0447	0.558317
Colorectal Cancer	Colorectal Cancer	QALYs per year	Multivariable Adjusted	Pre-baseline	All	60+ years	141132	-0.108925	0.0065206	1.212e-62
Colorectal Cancer	Colorectal Cancer	QALYs per year	Multivariable Adjusted - additional variables	Pre-baseline	All	60+ years	139698	-0.107788	0.0064302	4.561e-63
Colorectal Cancer	Colorectal Cancer	QALYs per year	Main Analysis MR	Post-baseline	All	All	310913	-0.340922	0.247873	0.169011	91.7343	0.302241
Colorectal Cancer	Colorectal Cancer	QALYs per year	Multivariable Adjusted	Post-baseline	All	All	310913	-0.103239	0.0044003	1e-121
Colorectal Cancer	Colorectal Cancer	QALYs per year	Multivariable Adjusted - additional variables	Post-baseline	All	All	308511	-0.100158	0.0043269	1.54e-118
Colorectal Cancer	Colorectal Cancer	QALYs per year	Main Analysis MR	Post-baseline	All	<50 years	67788	-0.898541	0.834198	0.281421	23.4031	0.25215
Colorectal Cancer	Colorectal Cancer	QALYs per year	Multivariable Adjusted	Post-baseline	All	<50 years	67788	-0.131989	0.0148983	8.049e-19
Colorectal Cancer	Colorectal Cancer	QALYs per year	Multivariable Adjusted - additional variables	Post-baseline	All	<50 years	67469	-0.129648	0.0146464	8.605e-19
Colorectal Cancer	Colorectal Cancer	QALYs per year	Main Analysis MR	Post-baseline	All	50 to 59 years	101993	-0.324041	0.476543	0.496516	29.991	0.573543
Colorectal Cancer	Colorectal Cancer	QALYs per year	Multivariable Adjusted	Post-baseline	All	50 to 59 years	101993	-0.0932201	0.0082394	1.119e-29
Colorectal Cancer	Colorectal Cancer	QALYs per year	Multivariable Adjusted - additional variables	Post-baseline	All	50 to 59 years	101344	-0.091094	0.0080503	1.098e-29
Colorectal Cancer	Colorectal Cancer	QALYs per year	Main Analysis MR	Post-baseline	All	60+ years	141132	-0.24134	0.311363	0.438276	45.567	0.595788
Colorectal Cancer	Colorectal Cancer	QALYs per year	Multivariable Adjusted	Post-baseline	All	60+ years	141132	-0.10209	0.0057702	4.782e-70
Colorectal Cancer	Colorectal Cancer	QALYs per year	Multivariable Adjusted - additional variables	Post-baseline	All	60+ years	139698	-0.098264	0.0056764	3.885e-67
Colorectal Cancer	Colorectal Cancer	QALYs per year	Main Analysis MR	All	Female	All	166881	-0.168278	0.314066	0.592093	41.3968	0.751399
Colorectal Cancer	Colorectal Cancer	QALYs per year	Multivariable Adjusted	All	Female	All	166881	-0.110715	0.0051417	7.68e-103
Colorectal Cancer	Colorectal Cancer	QALYs per year	Multivariable Adjusted - additional variables	All	Female	All	165643	-0.111258	0.0050265	1.48e-108
Colorectal Cancer	Colorectal Cancer	QALYs per year	Main Analysis MR	All	Female	<50 years	36744	-0.885466	1.49757	0.55434	6.76105	0.445575
Colorectal Cancer	Colorectal Cancer	QALYs per year	Multivariable Adjusted	All	Female	<50 years	36744	-0.102917	0.0186492	3.418e-08
Colorectal Cancer	Colorectal Cancer	QALYs per year	Multivariable Adjusted - additional variables	All	Female	<50 years	36569	-0.1044	0.0182866	1.136e-08
Colorectal Cancer	Colorectal Cancer	QALYs per year	Main Analysis MR	All	Female	50 to 59 years	56850	-0.159286	0.594878	0.788882	15.337	0.705782
Colorectal Cancer	Colorectal Cancer	QALYs per year	Multivariable Adjusted	All	Female	50 to 59 years	56850	-0.123235	0.0098133	3.596e-36
Colorectal Cancer	Colorectal Cancer	QALYs per year	Multivariable Adjusted - additional variables	All	Female	50 to 59 years	56494	-0.120781	0.0096103	3.172e-36
Colorectal Cancer	Colorectal Cancer	QALYs per year	Main Analysis MR	All	Female	60+ years	73287	-0.0620201	0.380438	0.8705	21.3071	0.683766
Colorectal Cancer	Colorectal Cancer	QALYs per year	Multivariable Adjusted	All	Female	60+ years	73287	-0.104947	0.0067794	4.722e-54
Colorectal Cancer	Colorectal Cancer	QALYs per year	Multivariable Adjusted - additional variables	All	Female	60+ years	72580	-0.106531	0.0066604	1.39e-57
Colorectal Cancer	Colorectal Cancer	QALYs per year	Main Analysis MR	Pre-baseline	Female	All	166881	-0.542022	1.03105	0.599099	9.14339	0.608883
Colorectal Cancer	Colorectal Cancer	QALYs per year	Multivariable Adjusted	Pre-baseline	Female	All	166881	-0.111344	0.0078794	2.441e-45
Colorectal Cancer	Colorectal Cancer	QALYs per year	Multivariable Adjusted - additional variables	Pre-baseline	Female	All	165643	-0.111437	0.0077179	2.95e-47
Colorectal Cancer	Colorectal Cancer	QALYs per year	Main Analysis MR	Pre-baseline	Female	<50 years	36744	-30.2251	250.061	0.903793	0.0271787	0.410193
Colorectal Cancer	Colorectal Cancer	QALYs per year	Multivariable Adjusted	Pre-baseline	Female	<50 years	36744	-0.0838656	0.0440806	0.0570988
Colorectal Cancer	Colorectal Cancer	QALYs per year	Multivariable Adjusted - additional variables	Pre-baseline	Female	<50 years	36569	-0.0850761	0.0442743	0.0546598
Colorectal Cancer	Colorectal Cancer	QALYs per year	Main Analysis MR	Pre-baseline	Female	50 to 59 years	56850	-1.32859	6.23591	0.831284	0.48372	0.669571
Colorectal Cancer	Colorectal Cancer	QALYs per year	Multivariable Adjusted	Pre-baseline	Female	50 to 59 years	56850	-0.144104	0.0153777	7.185e-21
Colorectal Cancer	Colorectal Cancer	QALYs per year	Multivariable Adjusted - additional variables	Pre-baseline	Female	50 to 59 years	56494	-0.137858	0.0149613	3.133e-20
Colorectal Cancer	Colorectal Cancer	QALYs per year	Main Analysis MR	Pre-baseline	Female	60+ years	73287	-0.135565	0.837393	0.871393	9.95155	0.735805
Colorectal Cancer	Colorectal Cancer	QALYs per year	Multivariable Adjusted	Pre-baseline	Female	60+ years	73287	-0.0989914	0.0097506	3.237e-24
Colorectal Cancer	Colorectal Cancer	QALYs per year	Multivariable Adjusted - additional variables	Pre-baseline	Female	60+ years	72580	-0.101343	0.0095843	3.938e-26
Colorectal Cancer	Colorectal Cancer	QALYs per year	Main Analysis MR	Post-baseline	Female	All	166881	-0.244045	0.456291	0.592756	34.4389	0.69321
Colorectal Cancer	Colorectal Cancer	QALYs per year	Multivariable Adjusted	Post-baseline	Female	All	166881	-0.108899	0.0066683	5.942e-60
Colorectal Cancer	Colorectal Cancer	QALYs per year	Multivariable Adjusted - additional variables	Post-baseline	Female	All	165643	-0.10975	0.006541	3.499e-63
Colorectal Cancer	Colorectal Cancer	QALYs per year	Main Analysis MR	Post-baseline	Female	<50 years	36744	-0.912189	1.53213	0.551594	8.08783	0.447493
Colorectal Cancer	Colorectal Cancer	QALYs per year	Multivariable Adjusted	Post-baseline	Female	<50 years	36744	-0.106832	0.0206378	2.261e-07
Colorectal Cancer	Colorectal Cancer	QALYs per year	Multivariable Adjusted - additional variables	Post-baseline	Female	<50 years	36569	-0.108165	0.0201699	8.2e-08
Colorectal Cancer	Colorectal Cancer	QALYs per year	Main Analysis MR	Post-baseline	Female	50 to 59 years	56850	-0.180984	0.675146	0.788648	21.659	0.679215
Colorectal Cancer	Colorectal Cancer	QALYs per year	Multivariable Adjusted	Post-baseline	Female	50 to 59 years	56850	-0.108852	0.0125775	4.95e-18
Colorectal Cancer	Colorectal Cancer	QALYs per year	Multivariable Adjusted - additional variables	Post-baseline	Female	50 to 59 years	56494	-0.108748	0.0123584	1.374e-18
Colorectal Cancer	Colorectal Cancer	QALYs per year	Main Analysis MR	Post-baseline	Female	60+ years	73287	-0.114322	0.704615	0.871112	11.1571	0.721905
Colorectal Cancer	Colorectal Cancer	QALYs per year	Multivariable Adjusted	Post-baseline	Female	60+ years	73287	-0.10801	0.0089734	2.28e-33
Colorectal Cancer	Colorectal Cancer	QALYs per year	Multivariable Adjusted - additional variables	Post-baseline	Female	60+ years	72580	-0.108931	0.0088019	3.531e-35
Colorectal Cancer	Colorectal Cancer	QALYs per year	Main Analysis MR	All	Male	All	144032	-0.237171	0.16325	0.146275	97.5786	0.422696
Colorectal Cancer	Colorectal Cancer	QALYs per year	Multivariable Adjusted	All	Male	All	144032	-0.111835	0.0044478	1.64e-139
Colorectal Cancer	Colorectal Cancer	QALYs per year	Multivariable Adjusted - additional variables	All	Male	All	142868	-0.105129	0.0043848	5.01e-127
Colorectal Cancer	Colorectal Cancer	QALYs per year	Main Analysis MR	All	Male	<50 years	31044	-0.737954	0.767232	0.33613	17.2594	0.322667
Colorectal Cancer	Colorectal Cancer	QALYs per year	Multivariable Adjusted	All	Male	<50 years	31044	-0.135849	0.0188165	5.212e-13
Colorectal Cancer	Colorectal Cancer	QALYs per year	Multivariable Adjusted - additional variables	All	Male	<50 years	30900	-0.13244	0.0184848	7.788e-13
Colorectal Cancer	Colorectal Cancer	QALYs per year	Main Analysis MR	All	Male	50 to 59 years	45143	-0.281659	0.393417	0.474034	18.4312	0.620037
Colorectal Cancer	Colorectal Cancer	QALYs per year	Multivariable Adjusted	All	Male	50 to 59 years	45143	-0.116975	0.008645	1.026e-41
Colorectal Cancer	Colorectal Cancer	QALYs per year	Multivariable Adjusted - additional variables	All	Male	50 to 59 years	44850	-0.109192	0.0084476	3.218e-38
Colorectal Cancer	Colorectal Cancer	QALYs per year	Main Analysis MR	All	Male	60+ years	67845	-0.160522	0.175933	0.361557	67.1689	0.697715
Colorectal Cancer	Colorectal Cancer	QALYs per year	Multivariable Adjusted	All	Male	60+ years	67845	-0.10694	0.0056481	6.006e-80
Colorectal Cancer	Colorectal Cancer	QALYs per year	Multivariable Adjusted - additional variables	All	Male	60+ years	67118	-0.100464	0.0055647	7.36e-73
Colorectal Cancer	Colorectal Cancer	QALYs per year	Main Analysis MR	Pre-baseline	Male	All	144032	-0.583546	0.407856	0.152497	38.6467	0.224718
Colorectal Cancer	Colorectal Cancer	QALYs per year	Multivariable Adjusted	Pre-baseline	Male	All	144032	-0.12901	0.0070656	1.759e-74
Colorectal Cancer	Colorectal Cancer	QALYs per year	Multivariable Adjusted - additional variables	Pre-baseline	Male	All	142868	-0.122443	0.0069757	5.679e-69
Colorectal Cancer	Colorectal Cancer	QALYs per year	Main Analysis MR	Pre-baseline	Male	<50 years	31044	-3.52215	4.41178	0.424666	2.3533	0.234021
Colorectal Cancer	Colorectal Cancer	QALYs per year	Multivariable Adjusted	Pre-baseline	Male	<50 years	31044	-0.0797052	0.0321405	0.0131419
Colorectal Cancer	Colorectal Cancer	QALYs per year	Multivariable Adjusted - additional variables	Pre-baseline	Male	<50 years	30900	-0.079509	0.0314472	0.0114605
Colorectal Cancer	Colorectal Cancer	QALYs per year	Main Analysis MR	Pre-baseline	Male	50 to 59 years	45143	-0.699967	0.999858	0.483886	7.60795	0.561801
Colorectal Cancer	Colorectal Cancer	QALYs per year	Multivariable Adjusted	Pre-baseline	Male	50 to 59 years	45143	-0.173574	0.0136343	3.995e-37
Colorectal Cancer	Colorectal Cancer	QALYs per year	Multivariable Adjusted - additional variables	Pre-baseline	Male	50 to 59 years	44850	-0.159563	0.0134108	1.21e-32
Colorectal Cancer	Colorectal Cancer	QALYs per year	Main Analysis MR	Pre-baseline	Male	60+ years	67845	-0.36765	0.406275	0.365504	29.5384	0.5033
Colorectal Cancer	Colorectal Cancer	QALYs per year	Multivariable Adjusted	Pre-baseline	Male	60+ years	67845	-0.115934	0.0087516	4.68e-40
Colorectal Cancer	Colorectal Cancer	QALYs per year	Multivariable Adjusted - additional variables	Pre-baseline	Male	60+ years	67118	-0.111192	0.0086258	5.08e-38
Colorectal Cancer	Colorectal Cancer	QALYs per year	Main Analysis MR	Post-baseline	Male	All	144032	-0.399569	0.277745	0.150259	57.6401	0.24072
Colorectal Cancer	Colorectal Cancer	QALYs per year	Multivariable Adjusted	Post-baseline	Male	All	144032	-0.0978932	0.0056558	4.059e-67
Colorectal Cancer	Colorectal Cancer	QALYs per year	Multivariable Adjusted - additional variables	Post-baseline	Male	All	142868	-0.091249	0.0055568	1.35e-60
Colorectal Cancer	Colorectal Cancer	QALYs per year	Main Analysis MR	Post-baseline	Male	<50 years	31044	-0.93355	0.97233	0.336997	15.8534	0.316766
Colorectal Cancer	Colorectal Cancer	QALYs per year	Multivariable Adjusted	Post-baseline	Male	<50 years	31044	-0.162834	0.0222391	2.444e-13
Colorectal Cancer	Colorectal Cancer	QALYs per year	Multivariable Adjusted - additional variables	Post-baseline	Male	<50 years	30900	-0.158187	0.0218855	4.904e-13
Colorectal Cancer	Colorectal Cancer	QALYs per year	Main Analysis MR	Post-baseline	Male	50 to 59 years	45143	-0.471309	0.669106	0.481193	10.6589	0.540856
Colorectal Cancer	Colorectal Cancer	QALYs per year	Multivariable Adjusted	Post-baseline	Male	50 to 59 years	45143	-0.0803595	0.0111012	4.526e-13
Colorectal Cancer	Colorectal Cancer	QALYs per year	Multivariable Adjusted - additional variables	Post-baseline	Male	50 to 59 years	44850	-0.0771594	0.010785	8.406e-13
Colorectal Cancer	Colorectal Cancer	QALYs per year	Main Analysis MR	Post-baseline	Male	60+ years	67845	-0.284925	0.314639	0.365168	36.5939	0.506623
Colorectal Cancer	Colorectal Cancer	QALYs per year	Multivariable Adjusted	Post-baseline	Male	60+ years	67845	-0.0978657	0.0073466	1.743e-40
Colorectal Cancer	Colorectal Cancer	QALYs per year	Multivariable Adjusted - additional variables	Post-baseline	Male	60+ years	67118	-0.0902536	0.0072321	9.652e-36
Colorectal Cancer	Colorectal Cancer	QALYs per year (HES only)	Main Analysis MR	All	All	All	310913	-0.179151	0.0967159	0.0639763	136.63	0.512399
Colorectal Cancer	Colorectal Cancer	QALYs per year (HES only)	Multivariable Adjusted	All	All	All	310913	-0.115887	0.0020589	0
Colorectal Cancer	Colorectal Cancer	QALYs per year (HES only)	Multivariable Adjusted - additional variables	All	All	All	308511	-0.113663	0.001994	0
Colorectal Cancer	Colorectal Cancer	QALYs per year (HES only)	Main Analysis MR	All	All	<50 years	67788	-0.455706	0.366624	0.213875	23.1551	0.355986
Colorectal Cancer	Colorectal Cancer	QALYs per year (HES only)	Multivariable Adjusted	All	All	<50 years	67788	-0.123645	0.0066142	5.555e-78
Colorectal Cancer	Colorectal Cancer	QALYs per year (HES only)	Multivariable Adjusted - additional variables	All	All	<50 years	67469	-0.121766	0.0063971	8.845e-81
Colorectal Cancer	Colorectal Cancer	QALYs per year (HES only)	Main Analysis MR	All	All	50 to 59 years	101993	-0.137591	0.201024	0.493691	34.0112	0.956015
Colorectal Cancer	Colorectal Cancer	QALYs per year (HES only)	Multivariable Adjusted	All	All	50 to 59 years	101993	-0.126509	0.0037902	2.88e-244
Colorectal Cancer	Colorectal Cancer	QALYs per year (HES only)	Multivariable Adjusted - additional variables	All	All	50 to 59 years	101344	-0.122875	0.0036396	7.49e-250
Colorectal Cancer	Colorectal Cancer	QALYs per year (HES only)	Main Analysis MR	All	All	60+ years	141132	-0.161267	0.113889	0.156774	84.688	0.645696
Colorectal Cancer	Colorectal Cancer	QALYs per year (HES only)	Multivariable Adjusted	All	All	60+ years	141132	-0.108943	0.0028303	0
Colorectal Cancer	Colorectal Cancer	QALYs per year (HES only)	Multivariable Adjusted - additional variables	All	All	60+ years	139698	-0.106958	0.0027494	0
Colorectal Cancer	Colorectal Cancer	QALYs per year (HES only)	Main Analysis MR	Pre-baseline	All	All	310913	-0.480433	0.265155	0.0700024	44.6894	0.167292
Colorectal Cancer	Colorectal Cancer	QALYs per year (HES only)	Multivariable Adjusted	Pre-baseline	All	All	310913	-0.121617	0.0032095	0
Colorectal Cancer	Colorectal Cancer	QALYs per year (HES only)	Multivariable Adjusted - additional variables	Pre-baseline	All	All	308511	-0.119437	0.003111	0
Colorectal Cancer	Colorectal Cancer	QALYs per year (HES only)	Main Analysis MR	Pre-baseline	All	<50 years	67788	-3.23718	3.53894	0.360333	1.693	0.219089
Colorectal Cancer	Colorectal Cancer	QALYs per year (HES only)	Multivariable Adjusted	Pre-baseline	All	<50 years	67788	-0.0871309	0.0132135	4.278e-11
Colorectal Cancer	Colorectal Cancer	QALYs per year (HES only)	Multivariable Adjusted - additional variables	Pre-baseline	All	<50 years	67469	-0.0875493	0.0128368	9.092e-12
Colorectal Cancer	Colorectal Cancer	QALYs per year (HES only)	Main Analysis MR	Pre-baseline	All	50 to 59 years	101993	-0.492376	0.734078	0.502385	6.34832	0.645147
Colorectal Cancer	Colorectal Cancer	QALYs per year (HES only)	Multivariable Adjusted	Pre-baseline	All	50 to 59 years	101993	-0.160559	0.006078	8.84e-154
Colorectal Cancer	Colorectal Cancer	QALYs per year (HES only)	Multivariable Adjusted - additional variables	Pre-baseline	All	50 to 59 years	101344	-0.153045	0.005847	5.13e-151
Colorectal Cancer	Colorectal Cancer	QALYs per year (HES only)	Main Analysis MR	Pre-baseline	All	60+ years	141132	-0.362816	0.259907	0.162731	38.0447	0.321361
Colorectal Cancer	Colorectal Cancer	QALYs per year (HES only)	Multivariable Adjusted	Pre-baseline	All	60+ years	141132	-0.107937	0.0043048	9.68e-139
Colorectal Cancer	Colorectal Cancer	QALYs per year (HES only)	Multivariable Adjusted - additional variables	Pre-baseline	All	60+ years	139698	-0.107261	0.0041833	5.46e-145
Colorectal Cancer	Colorectal Cancer	QALYs per year (HES only)	Main Analysis MR	Post-baseline	All	All	310913	-0.28568	0.155467	0.0661274	91.7343	0.255286
Colorectal Cancer	Colorectal Cancer	QALYs per year (HES only)	Multivariable Adjusted	Post-baseline	All	All	310913	-0.110006	0.0026734	0
Colorectal Cancer	Colorectal Cancer	QALYs per year (HES only)	Multivariable Adjusted - additional variables	Post-baseline	All	All	308511	-0.107794	0.0025877	0
Colorectal Cancer	Colorectal Cancer	QALYs per year (HES only)	Main Analysis MR	Post-baseline	All	<50 years	67788	-0.530367	0.42649	0.213661	23.4031	0.345863
Colorectal Cancer	Colorectal Cancer	QALYs per year (HES only)	Multivariable Adjusted	Post-baseline	All	<50 years	67788	-0.13569	0.0076413	1.511e-70
Colorectal Cancer	Colorectal Cancer	QALYs per year (HES only)	Multivariable Adjusted - additional variables	Post-baseline	All	<50 years	67469	-0.132914	0.0073801	1.635e-72
Colorectal Cancer	Colorectal Cancer	QALYs per year (HES only)	Main Analysis MR	Post-baseline	All	50 to 59 years	101993	-0.190951	0.28025	0.495645	29.991	0.755037
Colorectal Cancer	Colorectal Cancer	QALYs per year (HES only)	Multivariable Adjusted	Post-baseline	All	50 to 59 years	101993	-0.103713	0.0048473	1.45e-101
Colorectal Cancer	Colorectal Cancer	QALYs per year (HES only)	Multivariable Adjusted - additional variables	Post-baseline	All	50 to 59 years	101344	-0.102676	0.0046499	4.76e-108
Colorectal Cancer	Colorectal Cancer	QALYs per year (HES only)	Main Analysis MR	Post-baseline	All	60+ years	141132	-0.290304	0.207094	0.160976	45.567	0.373506
Colorectal Cancer	Colorectal Cancer	QALYs per year (HES only)	Multivariable Adjusted	Post-baseline	All	60+ years	141132	-0.107401	0.0037336	5.75e-182
Colorectal Cancer	Colorectal Cancer	QALYs per year (HES only)	Multivariable Adjusted - additional variables	Post-baseline	All	60+ years	139698	-0.104463	0.0036262	1.71e-182
Colorectal Cancer	Colorectal Cancer	QALYs per year (HES only)	Main Analysis MR	All	Female	All	166881	-0.0614284	0.18605	0.741271	41.3968	0.782126
Colorectal Cancer	Colorectal Cancer	QALYs per year (HES only)	Multivariable Adjusted	All	Female	All	166881	-0.112831	0.002949	0
Colorectal Cancer	Colorectal Cancer	QALYs per year (HES only)	Multivariable Adjusted - additional variables	All	Female	All	165643	-0.11352	0.0028509	0
Colorectal Cancer	Colorectal Cancer	QALYs per year (HES only)	Main Analysis MR	All	Female	<50 years	36744	-0.139138	0.719332	0.846624	6.76105	0.965464
Colorectal Cancer	Colorectal Cancer	QALYs per year (HES only)	Multivariable Adjusted	All	Female	<50 years	36744	-0.108012	0.0093165	4.442e-31
Colorectal Cancer	Colorectal Cancer	QALYs per year (HES only)	Multivariable Adjusted - additional variables	All	Female	<50 years	36569	-0.109132	0.0090206	1.081e-33
Colorectal Cancer	Colorectal Cancer	QALYs per year (HES only)	Main Analysis MR	All	Female	50 to 59 years	56850	0.0553876	0.333399	0.868055	15.337	0.586565
Colorectal Cancer	Colorectal Cancer	QALYs per year (HES only)	Multivariable Adjusted	All	Female	50 to 59 years	56850	-0.124397	0.005328	1.45e-120
Colorectal Cancer	Colorectal Cancer	QALYs per year (HES only)	Multivariable Adjusted - additional variables	All	Female	50 to 59 years	56494	-0.123488	0.005114	7.99e-129
Colorectal Cancer	Colorectal Cancer	QALYs per year (HES only)	Main Analysis MR	All	Female	60+ years	73287	-0.106764	0.232967	0.646751	21.3071	0.998178
Colorectal Cancer	Colorectal Cancer	QALYs per year (HES only)	Multivariable Adjusted	All	Female	60+ years	73287	-0.107297	0.00408	2e-152
Colorectal Cancer	Colorectal Cancer	QALYs per year (HES only)	Multivariable Adjusted - additional variables	All	Female	60+ years	72580	-0.108503	0.003958	1.9e-165
Colorectal Cancer	Colorectal Cancer	QALYs per year (HES only)	Main Analysis MR	Pre-baseline	Female	All	166881	-0.19786	0.601417	0.742163	9.14339	0.881682
Colorectal Cancer	Colorectal Cancer	QALYs per year (HES only)	Multivariable Adjusted	Pre-baseline	Female	All	166881	-0.10846	0.0045703	1.71e-124
Colorectal Cancer	Colorectal Cancer	QALYs per year (HES only)	Multivariable Adjusted - additional variables	Pre-baseline	Female	All	165643	-0.108675	0.0044215	2.13e-133
Colorectal Cancer	Colorectal Cancer	QALYs per year (HES only)	Main Analysis MR	Pre-baseline	Female	<50 years	36744	-4.74945	37.5846	0.899441	0.0271787	0.849601
Colorectal Cancer	Colorectal Cancer	QALYs per year (HES only)	Multivariable Adjusted	Pre-baseline	Female	<50 years	36744	-0.0832001	0.0223461	0.00019668
Colorectal Cancer	Colorectal Cancer	QALYs per year (HES only)	Multivariable Adjusted - additional variables	Pre-baseline	Female	<50 years	36569	-0.0859662	0.0221012	0.00010038
Colorectal Cancer	Colorectal Cancer	QALYs per year (HES only)	Main Analysis MR	Pre-baseline	Female	50 to 59 years	56850	0.461985	2.8868	0.872855	0.48372	0.827952
Colorectal Cancer	Colorectal Cancer	QALYs per year (HES only)	Multivariable Adjusted	Pre-baseline	Female	50 to 59 years	56850	-0.138538	0.0084969	9.16e-60
Colorectal Cancer	Colorectal Cancer	QALYs per year (HES only)	Multivariable Adjusted - additional variables	Pre-baseline	Female	50 to 59 years	56494	-0.134754	0.0081314	1.108e-61
Colorectal Cancer	Colorectal Cancer	QALYs per year (HES only)	Main Analysis MR	Pre-baseline	Female	60+ years	73287	-0.233367	0.513273	0.64935	9.95155	0.790001
Colorectal Cancer	Colorectal Cancer	QALYs per year (HES only)	Multivariable Adjusted	Pre-baseline	Female	60+ years	73287	-0.0971555	0.0060954	3.396e-57
Colorectal Cancer	Colorectal Cancer	QALYs per year (HES only)	Multivariable Adjusted - additional variables	Pre-baseline	Female	60+ years	72580	-0.0988386	0.0059223	1.569e-62
Colorectal Cancer	Colorectal Cancer	QALYs per year (HES only)	Main Analysis MR	Post-baseline	Female	All	166881	-0.0890866	0.270018	0.741454	34.4389	0.924857
Colorectal Cancer	Colorectal Cancer	QALYs per year (HES only)	Multivariable Adjusted	Post-baseline	Female	All	166881	-0.114545	0.0038502	1.71e-194
Colorectal Cancer	Colorectal Cancer	QALYs per year (HES only)	Multivariable Adjusted - additional variables	Post-baseline	Female	All	165643	-0.11555	0.0037212	1.07e-211
Colorectal Cancer	Colorectal Cancer	QALYs per year (HES only)	Main Analysis MR	Post-baseline	Female	<50 years	36744	-0.143338	0.740994	0.846615	8.08783	0.967471
Colorectal Cancer	Colorectal Cancer	QALYs per year (HES only)	Multivariable Adjusted	Post-baseline	Female	<50 years	36744	-0.113137	0.0102499	2.508e-28
Colorectal Cancer	Colorectal Cancer	QALYs per year (HES only)	Multivariable Adjusted - additional variables	Post-baseline	Female	<50 years	36569	-0.113662	0.0098813	1.278e-30
Colorectal Cancer	Colorectal Cancer	QALYs per year (HES only)	Main Analysis MR	Post-baseline	Female	50 to 59 years	56850	0.0629327	0.378137	0.86782	21.659	0.637417
Colorectal Cancer	Colorectal Cancer	QALYs per year (HES only)	Multivariable Adjusted	Post-baseline	Female	50 to 59 years	56850	-0.114372	0.0068429	1.04e-62
Colorectal Cancer	Colorectal Cancer	QALYs per year (HES only)	Multivariable Adjusted - additional variables	Post-baseline	Female	50 to 59 years	56494	-0.115248	0.0065826	1.249e-68
Colorectal Cancer	Colorectal Cancer	QALYs per year (HES only)	Main Analysis MR	Post-baseline	Female	60+ years	73287	-0.196798	0.430493	0.647566	11.1571	0.846827
Colorectal Cancer	Colorectal Cancer	QALYs per year (HES only)	Multivariable Adjusted	Post-baseline	Female	60+ years	73287	-0.113698	0.0054686	5.219e-96
Colorectal Cancer	Colorectal Cancer	QALYs per year (HES only)	Multivariable Adjusted - additional variables	Post-baseline	Female	60+ years	72580	-0.114466	0.0053008	2.04e-103
Colorectal Cancer	Colorectal Cancer	QALYs per year (HES only)	Main Analysis MR	All	Male	All	144032	-0.243519	0.109724	0.0264612	97.5786	0.244252
Colorectal Cancer	Colorectal Cancer	QALYs per year (HES only)	Multivariable Adjusted	All	Male	All	144032	-0.116609	0.0029058	0
Colorectal Cancer	Colorectal Cancer	QALYs per year (HES only)	Multivariable Adjusted - additional variables	All	Male	All	142868	-0.111504	0.0028116	0
Colorectal Cancer	Colorectal Cancer	QALYs per year (HES only)	Main Analysis MR	All	Male	<50 years	31044	-0.651751	0.407253	0.109519	17.2594	0.184437
Colorectal Cancer	Colorectal Cancer	QALYs per year (HES only)	Multivariable Adjusted	All	Male	<50 years	31044	-0.139274	0.0094074	1.364e-49
Colorectal Cancer	Colorectal Cancer	QALYs per year (HES only)	Multivariable Adjusted - additional variables	All	Male	<50 years	30900	-0.135828	0.0090826	1.45e-50
Colorectal Cancer	Colorectal Cancer	QALYs per year (HES only)	Main Analysis MR	All	Male	50 to 59 years	45143	-0.273033	0.253546	0.281544	18.4312	0.562959
Colorectal Cancer	Colorectal Cancer	QALYs per year (HES only)	Multivariable Adjusted	All	Male	50 to 59 years	45143	-0.12795	0.005452	8.54e-122
Colorectal Cancer	Colorectal Cancer	QALYs per year (HES only)	Multivariable Adjusted - additional variables	All	Male	50 to 59 years	44850	-0.12187	0.005224	2.27e-120
Colorectal Cancer	Colorectal Cancer	QALYs per year (HES only)	Main Analysis MR	All	Male	60+ years	67845	-0.182186	0.125385	0.146222	67.1689	0.561772
Colorectal Cancer	Colorectal Cancer	QALYs per year (HES only)	Multivariable Adjusted	All	Male	60+ years	67845	-0.109581	0.0039687	8.22e-168
Colorectal Cancer	Colorectal Cancer	QALYs per year (HES only)	Multivariable Adjusted - additional variables	All	Male	60+ years	67118	-0.104567	0.0038543	4.42e-162
Colorectal Cancer	Colorectal Cancer	QALYs per year (HES only)	Main Analysis MR	Pre-baseline	Male	All	144032	-0.599164	0.278767	0.0316077	38.6467	0.0813801
Colorectal Cancer	Colorectal Cancer	QALYs per year (HES only)	Multivariable Adjusted	Pre-baseline	Male	All	144032	-0.130386	0.0045475	8.48e-181
Colorectal Cancer	Colorectal Cancer	QALYs per year (HES only)	Multivariable Adjusted - additional variables	Pre-baseline	Male	All	142868	-0.125491	0.0044044	1.45e-178
Colorectal Cancer	Colorectal Cancer	QALYs per year (HES only)	Main Analysis MR	Pre-baseline	Male	<50 years	31044	-3.11072	2.71407	0.251736	2.3533	0.102057
Colorectal Cancer	Colorectal Cancer	QALYs per year (HES only)	Multivariable Adjusted	Pre-baseline	Male	<50 years	31044	-0.0887789	0.0164664	6.986e-08
Colorectal Cancer	Colorectal Cancer	QALYs per year (HES only)	Multivariable Adjusted - additional variables	Pre-baseline	Male	<50 years	30900	-0.0884612	0.0158315	2.301e-08
Colorectal Cancer	Colorectal Cancer	QALYs per year (HES only)	Main Analysis MR	Pre-baseline	Male	50 to 59 years	45143	-0.67853	0.653094	0.298829	7.60795	0.423847
Colorectal Cancer	Colorectal Cancer	QALYs per year (HES only)	Multivariable Adjusted	Pre-baseline	Male	50 to 59 years	45143	-0.179023	0.008781	2.152e-92
Colorectal Cancer	Colorectal Cancer	QALYs per year (HES only)	Multivariable Adjusted - additional variables	Pre-baseline	Male	50 to 59 years	44850	-0.167688	0.0084649	2.448e-87
Colorectal Cancer	Colorectal Cancer	QALYs per year (HES only)	Main Analysis MR	Pre-baseline	Male	60+ years	67845	-0.417268	0.291932	0.15291	29.5384	0.294189
Colorectal Cancer	Colorectal Cancer	QALYs per year (HES only)	Multivariable Adjusted	Pre-baseline	Male	60+ years	67845	-0.115567	0.0061132	1.044e-79
Colorectal Cancer	Colorectal Cancer	QALYs per year (HES only)	Multivariable Adjusted - additional variables	Pre-baseline	Male	60+ years	67118	-0.112114	0.0059344	1.322e-79
Colorectal Cancer	Colorectal Cancer	QALYs per year (HES only)	Main Analysis MR	Post-baseline	Male	All	144032	-0.410263	0.188724	0.029714	57.6401	0.0976486
Colorectal Cancer	Colorectal Cancer	QALYs per year (HES only)	Multivariable Adjusted	Post-baseline	Male	All	144032	-0.104892	0.0037577	1.81e-171
Colorectal Cancer	Colorectal Cancer	QALYs per year (HES only)	Multivariable Adjusted - additional variables	Post-baseline	Male	All	142868	-0.0997596	0.0036329	5.22e-166
Colorectal Cancer	Colorectal Cancer	QALYs per year (HES only)	Main Analysis MR	Post-baseline	Male	<50 years	31044	-0.824498	0.51778	0.111302	15.8534	0.176011
Colorectal Cancer	Colorectal Cancer	QALYs per year (HES only)	Multivariable Adjusted	Post-baseline	Male	<50 years	31044	-0.163495	0.0114656	3.907e-46
Colorectal Cancer	Colorectal Cancer	QALYs per year (HES only)	Multivariable Adjusted - additional variables	Post-baseline	Male	<50 years	30900	-0.158818	0.0110931	1.719e-46
Colorectal Cancer	Colorectal Cancer	QALYs per year (HES only)	Main Analysis MR	Post-baseline	Male	50 to 59 years	45143	-0.456874	0.435976	0.294669	10.6589	0.389939
Colorectal Cancer	Colorectal Cancer	QALYs per year (HES only)	Multivariable Adjusted	Post-baseline	Male	50 to 59 years	45143	-0.0946492	0.006949	3.019e-42
Colorectal Cancer	Colorectal Cancer	QALYs per year (HES only)	Multivariable Adjusted - additional variables	Post-baseline	Male	50 to 59 years	44850	-0.0924793	0.0066342	3.633e-44
Colorectal Cancer	Colorectal Cancer	QALYs per year (HES only)	Main Analysis MR	Post-baseline	Male	60+ years	67845	-0.323378	0.22602	0.152502	36.5939	0.322455
Colorectal Cancer	Colorectal Cancer	QALYs per year (HES only)	Multivariable Adjusted	Post-baseline	Male	60+ years	67845	-0.102601	0.0051788	2.358e-87
Colorectal Cancer	Colorectal Cancer	QALYs per year (HES only)	Multivariable Adjusted - additional variables	Post-baseline	Male	60+ years	67118	-0.0965395	0.0050295	4.094e-82
Colorectal Cancer	Colorectal Cancer	Total healthcare costs per year	Main Analysis MR	All	All	All	310913	1917.49	1070.52	0.0732656	136.63	0.614824
Colorectal Cancer	Colorectal Cancer	Total healthcare costs per year	Multivariable Adjusted	All	All	All	310913	1402.45	22.4569	0
Colorectal Cancer	Colorectal Cancer	Total healthcare costs per year	Multivariable Adjusted - additional variables	All	All	All	308511	1384.05	22.2308	0
Colorectal Cancer	Colorectal Cancer	Total healthcare costs per year	Main Analysis MR	All	All	<50 years	67788	2735.61	4297.86	0.524446	23.1551	0.763985
Colorectal Cancer	Colorectal Cancer	Total healthcare costs per year	Multivariable Adjusted	All	All	<50 years	67788	1767.48	82.3283	3.05e-102
Colorectal Cancer	Colorectal Cancer	Total healthcare costs per year	Multivariable Adjusted - additional variables	All	All	<50 years	67469	1775.32	81.7143	1.17e-104
Colorectal Cancer	Colorectal Cancer	Total healthcare costs per year	Main Analysis MR	All	All	50 to 59 years	101993	1915.42	2403.9	0.425569	34.0112	0.784451
Colorectal Cancer	Colorectal Cancer	Total healthcare costs per year	Multivariable Adjusted	All	All	50 to 59 years	101993	1404.65	41.8363	3.9e-247
Colorectal Cancer	Colorectal Cancer	Total healthcare costs per year	Multivariable Adjusted - additional variables	All	All	50 to 59 years	101344	1377.83	41.2533	1.4e-244
Colorectal Cancer	Colorectal Cancer	Total healthcare costs per year	Main Analysis MR	All	All	60+ years	141132	1837.14	1200.27	0.125866	84.688	0.673383
Colorectal Cancer	Colorectal Cancer	Total healthcare costs per year	Multivariable Adjusted	All	All	60+ years	141132	1356.21	29.5831	0
Colorectal Cancer	Colorectal Cancer	Total healthcare costs per year	Multivariable Adjusted - additional variables	All	All	60+ years	139698	1337.34	29.3124	0
Colorectal Cancer	Colorectal Cancer	Total healthcare costs per year	Main Analysis MR	Pre-baseline	All	All	310913	5142.16	2956.15	0.0819501	44.6894	0.110753
Colorectal Cancer	Colorectal Cancer	Total healthcare costs per year	Multivariable Adjusted	Pre-baseline	All	All	310913	726.321	34.7709	6.772e-97
Colorectal Cancer	Colorectal Cancer	Total healthcare costs per year	Multivariable Adjusted - additional variables	Pre-baseline	All	All	308511	711.302	34.4051	5.903e-95
Colorectal Cancer	Colorectal Cancer	Total healthcare costs per year	Main Analysis MR	Pre-baseline	All	<50 years	67788	19432.8	34704.8	0.575516	1.693	0.501816
Colorectal Cancer	Colorectal Cancer	Total healthcare costs per year	Multivariable Adjusted	Pre-baseline	All	<50 years	67788	639.567	166.471	0.00012208
Colorectal Cancer	Colorectal Cancer	Total healthcare costs per year	Multivariable Adjusted - additional variables	Pre-baseline	All	<50 years	67469	649.553	165.434	8.624e-05
Colorectal Cancer	Colorectal Cancer	Total healthcare costs per year	Main Analysis MR	Pre-baseline	All	50 to 59 years	101993	6854.42	8954.64	0.443998	6.34832	0.450302
Colorectal Cancer	Colorectal Cancer	Total healthcare costs per year	Multivariable Adjusted	Pre-baseline	All	50 to 59 years	101993	867.676	67.0683	2.776e-38
Colorectal Cancer	Colorectal Cancer	Total healthcare costs per year	Multivariable Adjusted - additional variables	Pre-baseline	All	50 to 59 years	101344	823.226	66.1251	1.407e-35
Colorectal Cancer	Colorectal Cancer	Total healthcare costs per year	Main Analysis MR	Pre-baseline	All	60+ years	141132	4133.17	2774.49	0.136302	38.0447	0.184392
Colorectal Cancer	Colorectal Cancer	Total healthcare costs per year	Multivariable Adjusted	Pre-baseline	All	60+ years	141132	664.804	45.2219	6.358e-49
Colorectal Cancer	Colorectal Cancer	Total healthcare costs per year	Multivariable Adjusted - additional variables	Pre-baseline	All	60+ years	139698	657.659	44.7983	8.602e-49
Colorectal Cancer	Colorectal Cancer	Total healthcare costs per year	Main Analysis MR	Post-baseline	All	All	310913	3057.68	1711.54	0.0740168	91.7343	0.461502
Colorectal Cancer	Colorectal Cancer	Total healthcare costs per year	Multivariable Adjusted	Post-baseline	All	All	310913	1848.96	28.8856	0
Colorectal Cancer	Colorectal Cancer	Total healthcare costs per year	Multivariable Adjusted - additional variables	Post-baseline	All	All	308511	1827.13	28.589	0
Colorectal Cancer	Colorectal Cancer	Total healthcare costs per year	Main Analysis MR	Post-baseline	All	<50 years	67788	3183.81	4997.69	0.524088	23.4031	0.774429
Colorectal Cancer	Colorectal Cancer	Total healthcare costs per year	Multivariable Adjusted	Post-baseline	All	<50 years	67788	2143.14	94.9571	8.64e-113
Colorectal Cancer	Colorectal Cancer	Total healthcare costs per year	Multivariable Adjusted - additional variables	Post-baseline	All	<50 years	67469	2145.91	94.0002	2.37e-115
Colorectal Cancer	Colorectal Cancer	Total healthcare costs per year	Main Analysis MR	Post-baseline	All	50 to 59 years	101993	2658.25	3346.14	0.42695	29.991	0.742843
Colorectal Cancer	Colorectal Cancer	Total healthcare costs per year	Multivariable Adjusted	Post-baseline	All	50 to 59 years	101993	1732.16	53.8354	3.92e-227
Colorectal Cancer	Colorectal Cancer	Total healthcare costs per year	Multivariable Adjusted - additional variables	Post-baseline	All	50 to 59 years	101344	1714.94	53.0904	6.48e-229
Colorectal Cancer	Colorectal Cancer	Total healthcare costs per year	Main Analysis MR	Post-baseline	All	60+ years	141132	3307.12	2168.98	0.127325	45.567	0.481661
Colorectal Cancer	Colorectal Cancer	Total healthcare costs per year	Multivariable Adjusted	Post-baseline	All	60+ years	141132	1848.42	38.7443	0
Colorectal Cancer	Colorectal Cancer	Total healthcare costs per year	Multivariable Adjusted - additional variables	Post-baseline	All	60+ years	139698	1820.31	38.3637	0
Colorectal Cancer	Colorectal Cancer	Total healthcare costs per year	Main Analysis MR	All	Female	All	166881	3334.11	2194.82	0.128742	41.3968	0.328221
Colorectal Cancer	Colorectal Cancer	Total healthcare costs per year	Multivariable Adjusted	All	Female	All	166881	1340.17	32.9162	0
Colorectal Cancer	Colorectal Cancer	Total healthcare costs per year	Multivariable Adjusted - additional variables	All	Female	All	165643	1340.85	32.5018	0
Colorectal Cancer	Colorectal Cancer	Total healthcare costs per year	Main Analysis MR	All	Female	<50 years	36744	1994.52	8756.25	0.819816	6.76105	0.792547
Colorectal Cancer	Colorectal Cancer	Total healthcare costs per year	Multivariable Adjusted	All	Female	<50 years	36744	1966.45	110.33	4.653e-71
Colorectal Cancer	Colorectal Cancer	Total healthcare costs per year	Multivariable Adjusted - additional variables	All	Female	<50 years	36569	1990.64	109.212	3.136e-74
Colorectal Cancer	Colorectal Cancer	Total healthcare costs per year	Main Analysis MR	All	Female	50 to 59 years	56850	1165.73	4226.45	0.782688	15.337	0.827198
Colorectal Cancer	Colorectal Cancer	Total healthcare costs per year	Multivariable Adjusted	All	Female	50 to 59 years	56850	1387.02	61.8533	2.28e-111
Colorectal Cancer	Colorectal Cancer	Total healthcare costs per year	Multivariable Adjusted - additional variables	All	Female	50 to 59 years	56494	1376.4	61.0887	2.06e-112
Colorectal Cancer	Colorectal Cancer	Total healthcare costs per year	Main Analysis MR	All	Female	60+ years	73287	4676.32	2674.08	0.0803332	21.3071	0.181601
Colorectal Cancer	Colorectal Cancer	Total healthcare costs per year	Multivariable Adjusted	All	Female	60+ years	73287	1252.51	44.2019	1.24e-176
Colorectal Cancer	Colorectal Cancer	Total healthcare costs per year	Multivariable Adjusted - additional variables	All	Female	60+ years	72580	1254.94	43.6172	4.84e-182
Colorectal Cancer	Colorectal Cancer	Total healthcare costs per year	Main Analysis MR	Pre-baseline	Female	All	166881	10739.1	7815.65	0.169425	9.14339	0.128014
Colorectal Cancer	Colorectal Cancer	Total healthcare costs per year	Multivariable Adjusted	Pre-baseline	Female	All	166881	589.5	50.8847	4.908e-31
Colorectal Cancer	Colorectal Cancer	Total healthcare costs per year	Multivariable Adjusted - additional variables	Pre-baseline	Female	All	165643	586.947	50.2322	1.527e-31
Colorectal Cancer	Colorectal Cancer	Total healthcare costs per year	Main Analysis MR	Pre-baseline	Female	<50 years	36744	68082.4	803719	0.932493	0.0271787	0.763707
Colorectal Cancer	Colorectal Cancer	Total healthcare costs per year	Multivariable Adjusted	Pre-baseline	Female	<50 years	36744	669.087	262.198	0.0107155
Colorectal Cancer	Colorectal Cancer	Total healthcare costs per year	Multivariable Adjusted - additional variables	Pre-baseline	Female	<50 years	36569	718.129	263.938	0.00651204
Colorectal Cancer	Colorectal Cancer	Total healthcare costs per year	Main Analysis MR	Pre-baseline	Female	50 to 59 years	56850	9723.27	39887.3	0.80741	0.48372	0.804104
Colorectal Cancer	Colorectal Cancer	Total healthcare costs per year	Multivariable Adjusted	Pre-baseline	Female	50 to 59 years	56850	743.602	97.875	3.02e-14
Colorectal Cancer	Colorectal Cancer	Total healthcare costs per year	Multivariable Adjusted - additional variables	Pre-baseline	Female	50 to 59 years	56494	719.868	96.3498	7.935e-14
Colorectal Cancer	Colorectal Cancer	Total healthcare costs per year	Main Analysis MR	Pre-baseline	Female	60+ years	73287	10221.6	6456.83	0.113406	9.95155	0.0833796
Colorectal Cancer	Colorectal Cancer	Total healthcare costs per year	Multivariable Adjusted	Pre-baseline	Female	60+ years	73287	517.236	66.2524	5.854e-15
Colorectal Cancer	Colorectal Cancer	Total healthcare costs per year	Multivariable Adjusted - additional variables	Pre-baseline	Female	60+ years	72580	522.211	65.4789	1.521e-15
Colorectal Cancer	Colorectal Cancer	Total healthcare costs per year	Main Analysis MR	Post-baseline	Female	All	166881	4835.29	3187.07	0.129227	34.4389	0.312816
Colorectal Cancer	Colorectal Cancer	Total healthcare costs per year	Multivariable Adjusted	Post-baseline	Female	All	166881	1857.39	42.8134	0
Colorectal Cancer	Colorectal Cancer	Total healthcare costs per year	Multivariable Adjusted - additional variables	Post-baseline	Female	All	165643	1859.37	42.2203	0
Colorectal Cancer	Colorectal Cancer	Total healthcare costs per year	Main Analysis MR	Post-baseline	Female	<50 years	36744	2054.71	9003.74	0.819486	8.08783	0.790629
Colorectal Cancer	Colorectal Cancer	Total healthcare costs per year	Multivariable Adjusted	Post-baseline	Female	<50 years	36744	2238.21	122.976	5.126e-74
Colorectal Cancer	Colorectal Cancer	Total healthcare costs per year	Multivariable Adjusted - additional variables	Post-baseline	Female	<50 years	36569	2243.73	121.126	1.325e-76
Colorectal Cancer	Colorectal Cancer	Total healthcare costs per year	Main Analysis MR	Post-baseline	Female	50 to 59 years	56850	1324.53	4799.32	0.782562	21.659	0.828197
Colorectal Cancer	Colorectal Cancer	Total healthcare costs per year	Multivariable Adjusted	Post-baseline	Female	50 to 59 years	56850	1794.92	79.5841	1.23e-112
Colorectal Cancer	Colorectal Cancer	Total healthcare costs per year	Multivariable Adjusted - additional variables	Post-baseline	Female	50 to 59 years	56494	1797.38	78.7499	2.66e-115
Colorectal Cancer	Colorectal Cancer	Total healthcare costs per year	Main Analysis MR	Post-baseline	Female	60+ years	73287	8619.85	5141.56	0.0936392	11.1571	0.148643
Colorectal Cancer	Colorectal Cancer	Total healthcare costs per year	Multivariable Adjusted	Post-baseline	Female	60+ years	73287	1824.98	58.8207	2.4e-211
Colorectal Cancer	Colorectal Cancer	Total healthcare costs per year	Multivariable Adjusted - additional variables	Post-baseline	Female	60+ years	72580	1822.65	57.9607	4.71e-217
Colorectal Cancer	Colorectal Cancer	Total healthcare costs per year	Main Analysis MR	All	Male	All	144032	1132.86	1145.12	0.322523	97.5786	0.79277
Colorectal Cancer	Colorectal Cancer	Total healthcare costs per year	Multivariable Adjusted	All	Male	All	144032	1438.22	30.7192	0
Colorectal Cancer	Colorectal Cancer	Total healthcare costs per year	Multivariable Adjusted - additional variables	All	Male	All	142868	1401.87	30.4335	0
Colorectal Cancer	Colorectal Cancer	Total healthcare costs per year	Main Analysis MR	All	Male	<50 years	31044	3066.11	4535.8	0.499054	17.2594	0.721816
Colorectal Cancer	Colorectal Cancer	Total healthcare costs per year	Multivariable Adjusted	All	Male	<50 years	31044	1566.78	122.795	2.769e-37
Colorectal Cancer	Colorectal Cancer	Total healthcare costs per year	Multivariable Adjusted - additional variables	All	Male	<50 years	30900	1566.26	122.122	1.182e-37
Colorectal Cancer	Colorectal Cancer	Total healthcare costs per year	Main Analysis MR	All	Male	50 to 59 years	45143	2470.87	2772.71	0.372855	18.4312	0.692679
Colorectal Cancer	Colorectal Cancer	Total healthcare costs per year	Multivariable Adjusted	All	Male	50 to 59 years	45143	1415.77	57.0414	5.46e-136
Colorectal Cancer	Colorectal Cancer	Total healthcare costs per year	Multivariable Adjusted - additional variables	All	Male	50 to 59 years	44850	1374.48	56.1804	3.44e-132
Colorectal Cancer	Colorectal Cancer	Total healthcare costs per year	Main Analysis MR	All	Male	60+ years	67845	462.606	1271.12	0.715905	67.1689	0.428418
Colorectal Cancer	Colorectal Cancer	Total healthcare costs per year	Multivariable Adjusted	All	Male	60+ years	67845	1427.14	40.3189	1.95e-274
Colorectal Cancer	Colorectal Cancer	Total healthcare costs per year	Multivariable Adjusted - additional variables	All	Male	60+ years	67118	1389.6	40.0456	7.78e-264
Colorectal Cancer	Colorectal Cancer	Total healthcare costs per year	Main Analysis MR	Pre-baseline	Male	All	144032	2787.32	2849.29	0.327949	38.6467	0.457962
Colorectal Cancer	Colorectal Cancer	Total healthcare costs per year	Multivariable Adjusted	Pre-baseline	Male	All	144032	822.519	47.9952	7.788e-66
Colorectal Cancer	Colorectal Cancer	Total healthcare costs per year	Multivariable Adjusted - additional variables	Pre-baseline	Male	All	142868	793.84	47.4815	9.54e-63
Colorectal Cancer	Colorectal Cancer	Total healthcare costs per year	Main Analysis MR	Pre-baseline	Male	<50 years	31044	14634.1	23778.7	0.538271	2.3533	0.493241
Colorectal Cancer	Colorectal Cancer	Total healthcare costs per year	Multivariable Adjusted	Pre-baseline	Male	<50 years	31044	615.956	216.095	0.0043665
Colorectal Cancer	Colorectal Cancer	Total healthcare costs per year	Multivariable Adjusted - additional variables	Pre-baseline	Male	<50 years	30900	615.418	213.989	0.00402838
Colorectal Cancer	Colorectal Cancer	Total healthcare costs per year	Main Analysis MR	Pre-baseline	Male	50 to 59 years	45143	6140.5	7123.72	0.388699	7.60795	0.434729
Colorectal Cancer	Colorectal Cancer	Total healthcare costs per year	Multivariable Adjusted	Pre-baseline	Male	50 to 59 years	45143	971.076	91.5778	2.86e-26
Colorectal Cancer	Colorectal Cancer	Total healthcare costs per year	Multivariable Adjusted - additional variables	Pre-baseline	Male	50 to 59 years	44850	907.846	90.4795	1.084e-23
Colorectal Cancer	Colorectal Cancer	Total healthcare costs per year	Main Analysis MR	Pre-baseline	Male	60+ years	67845	1059.52	2923.12	0.717006	29.5384	0.859833
Colorectal Cancer	Colorectal Cancer	Total healthcare costs per year	Multivariable Adjusted	Pre-baseline	Male	60+ years	67845	774.452	62.4367	2.492e-35
Colorectal Cancer	Colorectal Cancer	Total healthcare costs per year	Multivariable Adjusted - additional variables	Pre-baseline	Male	60+ years	67118	752.986	61.8415	4.169e-34
Colorectal Cancer	Colorectal Cancer	Total healthcare costs per year	Main Analysis MR	Post-baseline	Male	All	144032	1908.55	1932.22	0.323276	57.6401	0.859433
Colorectal Cancer	Colorectal Cancer	Total healthcare costs per year	Multivariable Adjusted	Post-baseline	Male	All	144032	1829.97	39.3021	0
Colorectal Cancer	Colorectal Cancer	Total healthcare costs per year	Multivariable Adjusted - additional variables	Post-baseline	Male	All	142868	1787.3	38.9585	0
Colorectal Cancer	Colorectal Cancer	Total healthcare costs per year	Main Analysis MR	Post-baseline	Male	<50 years	31044	3878.78	5740.68	0.499253	15.8534	0.725553
Colorectal Cancer	Colorectal Cancer	Total healthcare costs per year	Multivariable Adjusted	Post-baseline	Male	<50 years	31044	2025.88	146.477	1.665e-43
Colorectal Cancer	Colorectal Cancer	Total healthcare costs per year	Multivariable Adjusted - additional variables	Post-baseline	Male	<50 years	30900	2031.14	145.68	3.493e-44
Colorectal Cancer	Colorectal Cancer	Total healthcare costs per year	Main Analysis MR	Post-baseline	Male	50 to 59 years	45143	4134.58	4720.34	0.381081	10.6589	0.584084
Colorectal Cancer	Colorectal Cancer	Total healthcare costs per year	Multivariable Adjusted	Post-baseline	Male	50 to 59 years	45143	1676.51	72.768	1.89e-117
Colorectal Cancer	Colorectal Cancer	Total healthcare costs per year	Multivariable Adjusted - additional variables	Post-baseline	Male	50 to 59 years	44850	1644.39	71.5752	8.41e-117
Colorectal Cancer	Colorectal Cancer	Total healthcare costs per year	Main Analysis MR	Post-baseline	Male	60+ years	67845	821.12	2254.75	0.715729	36.5939	0.629851
Colorectal Cancer	Colorectal Cancer	Total healthcare costs per year	Multivariable Adjusted	Post-baseline	Male	60+ years	67845	1860.88	52.1591	8.96e-279
Colorectal Cancer	Colorectal Cancer	Total healthcare costs per year	Multivariable Adjusted - additional variables	Post-baseline	Male	60+ years	67118	1812.32	51.8164	5.25e-268
Colorectal Cancer	Colorectal Cancer	Primary healthcare costs per year	Main Analysis MR	All	All	All	310913	254.738	494.284	0.606296	136.63	0.58507
Colorectal Cancer	Colorectal Cancer	Primary healthcare costs per year	Multivariable Adjusted	All	All	All	310913	124.245	10.8258	1.726e-30
Colorectal Cancer	Colorectal Cancer	Primary healthcare costs per year	Multivariable Adjusted - additional variables	All	All	All	308511	116.946	10.7252	1.105e-27
Colorectal Cancer	Colorectal Cancer	Primary healthcare costs per year	Main Analysis MR	All	All	<50 years	67788	255.772	2334.79	0.912768	23.1551	0.607414
Colorectal Cancer	Colorectal Cancer	Primary healthcare costs per year	Multivariable Adjusted	All	All	<50 years	67788	141.34	45.0248	0.00169433
Colorectal Cancer	Colorectal Cancer	Primary healthcare costs per year	Multivariable Adjusted - additional variables	All	All	<50 years	67469	138.596	44.8772	0.00201271
Colorectal Cancer	Colorectal Cancer	Primary healthcare costs per year	Main Analysis MR	All	All	50 to 59 years	101993	662.055	1195.22	0.579635	34.0112	0.505896
Colorectal Cancer	Colorectal Cancer	Primary healthcare costs per year	Multivariable Adjusted	All	All	50 to 59 years	101993	144.608	20.7142	2.928e-12
Colorectal Cancer	Colorectal Cancer	Primary healthcare costs per year	Multivariable Adjusted - additional variables	All	All	50 to 59 years	101344	133.036	20.327	5.958e-11
Colorectal Cancer	Colorectal Cancer	Primary healthcare costs per year	Main Analysis MR	All	All	60+ years	141132	99.0434	514.706	0.847408	84.688	0.627576
Colorectal Cancer	Colorectal Cancer	Primary healthcare costs per year	Multivariable Adjusted	All	All	60+ years	141132	112.31	13.0441	7.303e-18
Colorectal Cancer	Colorectal Cancer	Primary healthcare costs per year	Multivariable Adjusted - additional variables	All	All	60+ years	139698	105.734	12.963	3.445e-16
Colorectal Cancer	Colorectal Cancer	Primary healthcare costs per year	Main Analysis MR	Pre-baseline	All	All	310913	683.135	1330.06	0.607522	44.6894	0.568598
Colorectal Cancer	Colorectal Cancer	Primary healthcare costs per year	Multivariable Adjusted	Pre-baseline	All	All	310913	133.296	16.1262	1.388e-16
Colorectal Cancer	Colorectal Cancer	Primary healthcare costs per year	Multivariable Adjusted - additional variables	Pre-baseline	All	All	308511	125.651	15.8951	2.679e-15
Colorectal Cancer	Colorectal Cancer	Primary healthcare costs per year	Main Analysis MR	Pre-baseline	All	<50 years	67788	1816.92	18280.5	0.920828	1.693	0.586191
Colorectal Cancer	Colorectal Cancer	Primary healthcare costs per year	Multivariable Adjusted	Pre-baseline	All	<50 years	67788	156.503	93.0669	0.0926436
Colorectal Cancer	Colorectal Cancer	Primary healthcare costs per year	Multivariable Adjusted - additional variables	Pre-baseline	All	<50 years	67469	154.049	92.1865	0.0947107
Colorectal Cancer	Colorectal Cancer	Primary healthcare costs per year	Main Analysis MR	Pre-baseline	All	50 to 59 years	101993	2369.2	4406.11	0.590779	6.34832	0.460359
Colorectal Cancer	Colorectal Cancer	Primary healthcare costs per year	Multivariable Adjusted	Pre-baseline	All	50 to 59 years	101993	208.151	32.7468	2.066e-10
Colorectal Cancer	Colorectal Cancer	Primary healthcare costs per year	Multivariable Adjusted - additional variables	Pre-baseline	All	50 to 59 years	101344	186.751	31.9399	5.007e-09
Colorectal Cancer	Colorectal Cancer	Primary healthcare costs per year	Main Analysis MR	Pre-baseline	All	60+ years	141132	222.826	1161.19	0.847825	38.0447	0.631272
Colorectal Cancer	Colorectal Cancer	Primary healthcare costs per year	Multivariable Adjusted	Pre-baseline	All	60+ years	141132	104.081	19.9284	1.763e-07
Colorectal Cancer	Colorectal Cancer	Primary healthcare costs per year	Multivariable Adjusted - additional variables	Pre-baseline	All	60+ years	139698	100.669	19.7526	3.46e-07
Colorectal Cancer	Colorectal Cancer	Primary healthcare costs per year	Main Analysis MR	Post-baseline	All	All	310913	406.213	789.54	0.606907	91.7343	0.559719
Colorectal Cancer	Colorectal Cancer	Primary healthcare costs per year	Multivariable Adjusted	Post-baseline	All	All	310913	115.92	13.6092	1.627e-17
Colorectal Cancer	Colorectal Cancer	Primary healthcare costs per year	Multivariable Adjusted - additional variables	Post-baseline	All	All	308511	108.993	13.5011	6.865e-16
Colorectal Cancer	Colorectal Cancer	Primary healthcare costs per year	Main Analysis MR	Post-baseline	All	<50 years	67788	297.677	2717.07	0.91276	23.4031	0.602458
Colorectal Cancer	Colorectal Cancer	Primary healthcare costs per year	Multivariable Adjusted	Post-baseline	All	<50 years	67788	136.004	51.8232	0.00868082
Colorectal Cancer	Colorectal Cancer	Primary healthcare costs per year	Multivariable Adjusted - additional variables	Post-baseline	All	<50 years	67469	133.231	51.3737	0.00950423
Colorectal Cancer	Colorectal Cancer	Primary healthcare costs per year	Main Analysis MR	Post-baseline	All	50 to 59 years	101993	918.81	1667.33	0.581588	29.991	0.477681
Colorectal Cancer	Colorectal Cancer	Primary healthcare costs per year	Multivariable Adjusted	Post-baseline	All	50 to 59 years	101993	102.927	27.3738	0.00016989
Colorectal Cancer	Colorectal Cancer	Primary healthcare costs per year	Multivariable Adjusted - additional variables	Post-baseline	All	50 to 59 years	101344	97.8804	26.9719	0.00028455
Colorectal Cancer	Colorectal Cancer	Primary healthcare costs per year	Main Analysis MR	Post-baseline	All	60+ years	141132	178.292	928.376	0.847705	45.567	0.639991
Colorectal Cancer	Colorectal Cancer	Primary healthcare costs per year	Multivariable Adjusted	Post-baseline	All	60+ years	141132	116.138	16.7811	4.492e-12
Colorectal Cancer	Colorectal Cancer	Primary healthcare costs per year	Multivariable Adjusted - additional variables	Post-baseline	All	60+ years	139698	107.304	16.6398	1.129e-10
Colorectal Cancer	Colorectal Cancer	Primary healthcare costs per year	Main Analysis MR	All	Female	All	166881	-58.4689	988.177	0.952818	41.3968	0.616036
Colorectal Cancer	Colorectal Cancer	Primary healthcare costs per year	Multivariable Adjusted	All	Female	All	166881	113.7	15.8828	8.144e-13
Colorectal Cancer	Colorectal Cancer	Primary healthcare costs per year	Multivariable Adjusted - additional variables	All	Female	All	165643	113.981	15.7122	4.038e-13
Colorectal Cancer	Colorectal Cancer	Primary healthcare costs per year	Main Analysis MR	All	Female	<50 years	36744	-208.23	4803.49	0.965423	6.76105	0.533251
Colorectal Cancer	Colorectal Cancer	Primary healthcare costs per year	Multivariable Adjusted	All	Female	<50 years	36744	128.272	61.3191	0.0364498
Colorectal Cancer	Colorectal Cancer	Primary healthcare costs per year	Multivariable Adjusted - additional variables	All	Female	<50 years	36569	133.233	60.9752	0.0288864
Colorectal Cancer	Colorectal Cancer	Primary healthcare costs per year	Main Analysis MR	All	Female	50 to 59 years	56850	-195.47	1877	0.917058	15.337	0.544217
Colorectal Cancer	Colorectal Cancer	Primary healthcare costs per year	Multivariable Adjusted	All	Female	50 to 59 years	56850	128.951	30.1806	1.932e-05
Colorectal Cancer	Colorectal Cancer	Primary healthcare costs per year	Multivariable Adjusted - additional variables	All	Female	50 to 59 years	56494	121.891	29.7995	4.307e-05
Colorectal Cancer	Colorectal Cancer	Primary healthcare costs per year	Main Analysis MR	All	Female	60+ years	73287	20.7728	1173.26	0.985874	21.3071	0.641605
Colorectal Cancer	Colorectal Cancer	Primary healthcare costs per year	Multivariable Adjusted	All	Female	60+ years	73287	103.362	20.698	5.919e-07
Colorectal Cancer	Colorectal Cancer	Primary healthcare costs per year	Multivariable Adjusted - additional variables	All	Female	60+ years	72580	106.294	20.4383	1.985e-07
Colorectal Cancer	Colorectal Cancer	Primary healthcare costs per year	Main Analysis MR	Pre-baseline	Female	All	166881	-188.327	3227.21	0.953465	9.14339	0.599752
Colorectal Cancer	Colorectal Cancer	Primary healthcare costs per year	Multivariable Adjusted	Pre-baseline	Female	All	166881	102.952	24.0828	1.912e-05
Colorectal Cancer	Colorectal Cancer	Primary healthcare costs per year	Multivariable Adjusted - additional variables	Pre-baseline	Female	All	165643	103.599	23.7442	1.282e-05
Colorectal Cancer	Colorectal Cancer	Primary healthcare costs per year	Main Analysis MR	Pre-baseline	Female	<50 years	36744	-7107.87	645847	0.991219	0.0271787	0.536031
Colorectal Cancer	Colorectal Cancer	Primary healthcare costs per year	Multivariable Adjusted	Pre-baseline	Female	<50 years	36744	184.666	141.129	0.190708
Colorectal Cancer	Colorectal Cancer	Primary healthcare costs per year	Multivariable Adjusted - additional variables	Pre-baseline	Female	<50 years	36569	190.954	141.161	0.176136
Colorectal Cancer	Colorectal Cancer	Primary healthcare costs per year	Main Analysis MR	Pre-baseline	Female	50 to 59 years	56850	-1630.4	20605.2	0.936932	0.48372	0.552498
Colorectal Cancer	Colorectal Cancer	Primary healthcare costs per year	Multivariable Adjusted	Pre-baseline	Female	50 to 59 years	56850	135.448	46.1132	0.00331098
Colorectal Cancer	Colorectal Cancer	Primary healthcare costs per year	Multivariable Adjusted - additional variables	Pre-baseline	Female	50 to 59 years	56494	119.555	45.3606	0.00839715
Colorectal Cancer	Colorectal Cancer	Primary healthcare costs per year	Main Analysis MR	Pre-baseline	Female	60+ years	73287	45.4055	2586.35	0.985993	9.95155	0.614822
Colorectal Cancer	Colorectal Cancer	Primary healthcare costs per year	Multivariable Adjusted	Pre-baseline	Female	60+ years	73287	84.828	31.002	0.00621514
Colorectal Cancer	Colorectal Cancer	Primary healthcare costs per year	Multivariable Adjusted - additional variables	Pre-baseline	Female	60+ years	72580	92.1386	30.6684	0.00266154
Colorectal Cancer	Colorectal Cancer	Primary healthcare costs per year	Main Analysis MR	Post-baseline	Female	All	166881	-84.7945	1434.2	0.952854	34.4389	0.617171
Colorectal Cancer	Colorectal Cancer	Primary healthcare costs per year	Multivariable Adjusted	Post-baseline	Female	All	166881	119.938	20.5774	5.588e-09
Colorectal Cancer	Colorectal Cancer	Primary healthcare costs per year	Multivariable Adjusted - additional variables	Post-baseline	Female	All	165643	119.936	20.2727	3.296e-09
Colorectal Cancer	Colorectal Cancer	Primary healthcare costs per year	Main Analysis MR	Post-baseline	Female	<50 years	36744	-214.514	4924.36	0.965254	8.08783	0.536851
Colorectal Cancer	Colorectal Cancer	Primary healthcare costs per year	Multivariable Adjusted	Post-baseline	Female	<50 years	36744	116.241	70.378	0.0986012
Colorectal Cancer	Colorectal Cancer	Primary healthcare costs per year	Multivariable Adjusted - additional variables	Post-baseline	Female	<50 years	36569	121.517	69.516	0.0804555
Colorectal Cancer	Colorectal Cancer	Primary healthcare costs per year	Main Analysis MR	Post-baseline	Female	50 to 59 years	56850	-222.098	2124.94	0.916757	21.659	0.540188
Colorectal Cancer	Colorectal Cancer	Primary healthcare costs per year	Multivariable Adjusted	Post-baseline	Female	50 to 59 years	56850	123.853	39.3559	0.00164952
Colorectal Cancer	Colorectal Cancer	Primary healthcare costs per year	Multivariable Adjusted - additional variables	Post-baseline	Female	50 to 59 years	56494	122.58	38.9192	0.00163499
Colorectal Cancer	Colorectal Cancer	Primary healthcare costs per year	Main Analysis MR	Post-baseline	Female	60+ years	73287	38.2904	2177.16	0.985968	11.1571	0.627919
Colorectal Cancer	Colorectal Cancer	Primary healthcare costs per year	Multivariable Adjusted	Post-baseline	Female	60+ years	73287	116.601	27.1334	1.729e-05
Colorectal Cancer	Colorectal Cancer	Primary healthcare costs per year	Multivariable Adjusted - additional variables	Post-baseline	Female	60+ years	72580	115.901	26.719	1.439e-05
Colorectal Cancer	Colorectal Cancer	Primary healthcare costs per year	Main Analysis MR	All	Male	All	144032	430.822	534.299	0.420052	97.5786	0.441531
Colorectal Cancer	Colorectal Cancer	Primary healthcare costs per year	Multivariable Adjusted	All	Male	All	144032	130.178	14.2578	6.832e-20
Colorectal Cancer	Colorectal Cancer	Primary healthcare costs per year	Multivariable Adjusted - additional variables	All	Male	All	142868	115.718	14.0834	2.093e-16
Colorectal Cancer	Colorectal Cancer	Primary healthcare costs per year	Main Analysis MR	All	Male	<50 years	31044	569.212	2418.82	0.813955	17.2594	0.643366
Colorectal Cancer	Colorectal Cancer	Primary healthcare costs per year	Multivariable Adjusted	All	Male	<50 years	31044	152.444	65.4172	0.0197883
Colorectal Cancer	Colorectal Cancer	Primary healthcare costs per year	Multivariable Adjusted - additional variables	All	Male	<50 years	30900	144.399	65.2631	0.0269273
Colorectal Cancer	Colorectal Cancer	Primary healthcare costs per year	Main Analysis MR	All	Male	50 to 59 years	45143	1291.16	1576.67	0.412836	18.4312	0.379883
Colorectal Cancer	Colorectal Cancer	Primary healthcare costs per year	Multivariable Adjusted	All	Male	50 to 59 years	45143	157.384	29.0019	5.741e-08
Colorectal Cancer	Colorectal Cancer	Primary healthcare costs per year	Multivariable Adjusted - additional variables	All	Male	50 to 59 years	44850	141.595	28.4031	6.19e-07
Colorectal Cancer	Colorectal Cancer	Primary healthcare costs per year	Main Analysis MR	All	Male	60+ years	67845	130.386	496.53	0.792863	67.1689	0.659595
Colorectal Cancer	Colorectal Cancer	Primary healthcare costs per year	Multivariable Adjusted	All	Male	60+ years	67845	117.918	16.8569	2.648e-12
Colorectal Cancer	Colorectal Cancer	Primary healthcare costs per year	Multivariable Adjusted - additional variables	All	Male	60+ years	67118	103.65	16.781	6.547e-10
Colorectal Cancer	Colorectal Cancer	Primary healthcare costs per year	Main Analysis MR	Pre-baseline	Male	All	144032	1060.01	1320.71	0.422203	38.6467	0.361252
Colorectal Cancer	Colorectal Cancer	Primary healthcare costs per year	Multivariable Adjusted	Pre-baseline	Male	All	144032	154.55	21.6762	1.004e-12
Colorectal Cancer	Colorectal Cancer	Primary healthcare costs per year	Multivariable Adjusted - additional variables	Pre-baseline	Male	All	142868	139.099	21.1828	5.148e-11
Colorectal Cancer	Colorectal Cancer	Primary healthcare costs per year	Main Analysis MR	Pre-baseline	Male	<50 years	31044	2716.77	12288.7	0.825032	2.3533	0.633062
Colorectal Cancer	Colorectal Cancer	Primary healthcare costs per year	Multivariable Adjusted	Pre-baseline	Male	<50 years	31044	138.344	116.552	0.235239
Colorectal Cancer	Colorectal Cancer	Primary healthcare costs per year	Multivariable Adjusted - additional variables	Pre-baseline	Male	<50 years	30900	133.308	115.735	0.249388
Colorectal Cancer	Colorectal Cancer	Primary healthcare costs per year	Main Analysis MR	Pre-baseline	Male	50 to 59 years	45143	3208.73	3990.13	0.421301	7.60795	0.359124
Colorectal Cancer	Colorectal Cancer	Primary healthcare costs per year	Multivariable Adjusted	Pre-baseline	Male	50 to 59 years	45143	269.018	45.3023	2.88e-09
Colorectal Cancer	Colorectal Cancer	Primary healthcare costs per year	Multivariable Adjusted - additional variables	Pre-baseline	Male	50 to 59 years	44850	243.088	44.1157	3.583e-08
Colorectal Cancer	Colorectal Cancer	Primary healthcare costs per year	Main Analysis MR	Pre-baseline	Male	60+ years	67845	298.627	1141.55	0.793632	29.5384	0.619802
Colorectal Cancer	Colorectal Cancer	Primary healthcare costs per year	Multivariable Adjusted	Pre-baseline	Male	60+ years	67845	117.75	25.9353	5.621e-06
Colorectal Cancer	Colorectal Cancer	Primary healthcare costs per year	Multivariable Adjusted - additional variables	Pre-baseline	Male	60+ years	67118	105.065	25.4693	3.705e-05
Colorectal Cancer	Colorectal Cancer	Primary healthcare costs per year	Main Analysis MR	Post-baseline	Male	All	144032	725.817	905.023	0.422561	57.6401	0.372373
Colorectal Cancer	Colorectal Cancer	Primary healthcare costs per year	Multivariable Adjusted	Post-baseline	Male	All	144032	110.959	17.6929	3.579e-10
Colorectal Cancer	Colorectal Cancer	Primary healthcare costs per year	Multivariable Adjusted - additional variables	Post-baseline	Male	All	142868	97.4994	17.5811	2.928e-08
Colorectal Cancer	Colorectal Cancer	Primary healthcare costs per year	Main Analysis MR	Post-baseline	Male	<50 years	31044	720.082	3062.75	0.814124	15.8534	0.647871
Colorectal Cancer	Colorectal Cancer	Primary healthcare costs per year	Multivariable Adjusted	Post-baseline	Male	<50 years	31044	158.883	73.7362	0.0311817
Colorectal Cancer	Colorectal Cancer	Primary healthcare costs per year	Multivariable Adjusted - additional variables	Post-baseline	Male	<50 years	30900	149.452	73.1726	0.0411063
Colorectal Cancer	Colorectal Cancer	Primary healthcare costs per year	Main Analysis MR	Post-baseline	Male	50 to 59 years	45143	2160.53	2720.95	0.427175	10.6589	0.349862
Colorectal Cancer	Colorectal Cancer	Primary healthcare costs per year	Multivariable Adjusted	Post-baseline	Male	50 to 59 years	45143	86.0095	37.3971	0.0214541
Colorectal Cancer	Colorectal Cancer	Primary healthcare costs per year	Multivariable Adjusted - additional variables	Post-baseline	Male	50 to 59 years	44850	77.9346	36.8314	0.0343464
Colorectal Cancer	Colorectal Cancer	Primary healthcare costs per year	Main Analysis MR	Post-baseline	Male	60+ years	67845	231.433	883.66	0.793396	36.5939	0.630105
Colorectal Cancer	Colorectal Cancer	Primary healthcare costs per year	Multivariable Adjusted	Post-baseline	Male	60+ years	67845	115.154	21.1906	5.504e-08
Colorectal Cancer	Colorectal Cancer	Primary healthcare costs per year	Multivariable Adjusted - additional variables	Post-baseline	Male	60+ years	67118	100.052	21.1281	2.185e-06
Colorectal Cancer	Colorectal Cancer	Secondary healthcare costs per year	Main Analysis MR	All	All	All	310913	1662.75	865.596	0.0547405	136.63	0.656038
Colorectal Cancer	Colorectal Cancer	Secondary healthcare costs per year	Multivariable Adjusted	All	All	All	310913	1278.21	17.891	0
Colorectal Cancer	Colorectal Cancer	Secondary healthcare costs per year	Multivariable Adjusted - additional variables	All	All	All	308511	1267.11	17.8509	0
Colorectal Cancer	Colorectal Cancer	Secondary healthcare costs per year	Main Analysis MR	All	All	<50 years	67788	2479.84	3259.66	0.446796	23.1551	0.792095
Colorectal Cancer	Colorectal Cancer	Secondary healthcare costs per year	Multivariable Adjusted	All	All	<50 years	67788	1626.14	62.5952	8.61e-149
Colorectal Cancer	Colorectal Cancer	Secondary healthcare costs per year	Multivariable Adjusted - additional variables	All	All	<50 years	67469	1636.72	62.5433	5.93e-151
Colorectal Cancer	Colorectal Cancer	Secondary healthcare costs per year	Main Analysis MR	All	All	50 to 59 years	101993	1253.36	1907.77	0.511194	34.0112	0.997206
Colorectal Cancer	Colorectal Cancer	Secondary healthcare costs per year	Multivariable Adjusted	All	All	50 to 59 years	101993	1260.04	32.935	0
Colorectal Cancer	Colorectal Cancer	Secondary healthcare costs per year	Multivariable Adjusted - additional variables	All	All	50 to 59 years	101344	1244.8	32.8499	0
Colorectal Cancer	Colorectal Cancer	Secondary healthcare costs per year	Main Analysis MR	All	All	60+ years	141132	1738.1	988.614	0.0787274	84.688	0.615989
Colorectal Cancer	Colorectal Cancer	Secondary healthcare costs per year	Multivariable Adjusted	All	All	60+ years	141132	1243.9	24.2038	0
Colorectal Cancer	Colorectal Cancer	Secondary healthcare costs per year	Multivariable Adjusted - additional variables	All	All	60+ years	139698	1231.6	24.1449	0
Colorectal Cancer	Colorectal Cancer	Secondary healthcare costs per year	Main Analysis MR	Pre-baseline	All	All	310913	4459.03	2406.37	0.0638815	44.6894	0.0980461
Colorectal Cancer	Colorectal Cancer	Secondary healthcare costs per year	Multivariable Adjusted	Pre-baseline	All	All	310913	593.025	28.0185	1.985e-99
Colorectal Cancer	Colorectal Cancer	Secondary healthcare costs per year	Multivariable Adjusted - additional variables	Pre-baseline	All	All	308511	585.65	27.9773	2.678e-97
Colorectal Cancer	Colorectal Cancer	Secondary healthcare costs per year	Main Analysis MR	Pre-baseline	All	<50 years	67788	17615.9	26728.3	0.509848	1.693	0.460527
Colorectal Cancer	Colorectal Cancer	Secondary healthcare costs per year	Multivariable Adjusted	Pre-baseline	All	<50 years	67788	483.064	125.374	0.00011669
Colorectal Cancer	Colorectal Cancer	Secondary healthcare costs per year	Multivariable Adjusted - additional variables	Pre-baseline	All	<50 years	67469	495.504	125.829	8.22e-05
Colorectal Cancer	Colorectal Cancer	Secondary healthcare costs per year	Main Analysis MR	Pre-baseline	All	50 to 59 years	101993	4485.22	7035.24	0.523776	6.34832	0.576878
Colorectal Cancer	Colorectal Cancer	Secondary healthcare costs per year	Multivariable Adjusted	Pre-baseline	All	50 to 59 years	101993	659.525	53.0442	1.719e-35
Colorectal Cancer	Colorectal Cancer	Secondary healthcare costs per year	Multivariable Adjusted - additional variables	Pre-baseline	All	50 to 59 years	101344	636.476	52.9903	3.104e-33
Colorectal Cancer	Colorectal Cancer	Secondary healthcare costs per year	Main Analysis MR	Pre-baseline	All	60+ years	141132	3910.34	2304.77	0.0897659	38.0447	0.135381
Colorectal Cancer	Colorectal Cancer	Secondary healthcare costs per year	Multivariable Adjusted	Pre-baseline	All	60+ years	141132	560.723	37.0146	7.729e-52
Colorectal Cancer	Colorectal Cancer	Secondary healthcare costs per year	Multivariable Adjusted - additional variables	Pre-baseline	All	60+ years	139698	556.99	36.9357	2.194e-51
Colorectal Cancer	Colorectal Cancer	Secondary healthcare costs per year	Main Analysis MR	Post-baseline	All	All	310913	2651.47	1381.59	0.0549651	91.7343	0.504711
Colorectal Cancer	Colorectal Cancer	Secondary healthcare costs per year	Multivariable Adjusted	Post-baseline	All	All	310913	1733.04	23.1575	0
Colorectal Cancer	Colorectal Cancer	Secondary healthcare costs per year	Multivariable Adjusted - additional variables	Post-baseline	All	All	308511	1718.14	23.0916	0
Colorectal Cancer	Colorectal Cancer	Secondary healthcare costs per year	Main Analysis MR	Post-baseline	All	<50 years	67788	2886.13	3788.29	0.446146	23.4031	0.815427
Colorectal Cancer	Colorectal Cancer	Secondary healthcare costs per year	Multivariable Adjusted	Post-baseline	All	<50 years	67788	2007.13	72.2465	7.22e-170
Colorectal Cancer	Colorectal Cancer	Secondary healthcare costs per year	Multivariable Adjusted - additional variables	Post-baseline	All	<50 years	67469	2012.68	72.0833	1.46e-171
Colorectal Cancer	Colorectal Cancer	Secondary healthcare costs per year	Main Analysis MR	Post-baseline	All	50 to 59 years	101993	1739.43	2646.46	0.511008	29.991	0.966782
Colorectal Cancer	Colorectal Cancer	Secondary healthcare costs per year	Multivariable Adjusted	Post-baseline	All	50 to 59 years	101993	1629.24	41.9772	0
Colorectal Cancer	Colorectal Cancer	Secondary healthcare costs per year	Multivariable Adjusted - additional variables	Post-baseline	All	50 to 59 years	101344	1617.06	41.8224	0
Colorectal Cancer	Colorectal Cancer	Secondary healthcare costs per year	Main Analysis MR	Post-baseline	All	60+ years	141132	3128.82	1786.81	0.0799338	45.567	0.431172
Colorectal Cancer	Colorectal Cancer	Secondary healthcare costs per year	Multivariable Adjusted	Post-baseline	All	60+ years	141132	1732.28	31.8195	0
Colorectal Cancer	Colorectal Cancer	Secondary healthcare costs per year	Multivariable Adjusted - additional variables	Post-baseline	All	60+ years	139698	1713.01	31.7329	0
Colorectal Cancer	Colorectal Cancer	Secondary healthcare costs per year	Main Analysis MR	All	Female	All	166881	3392.58	1789.87	0.058035	41.3968	0.216993
Colorectal Cancer	Colorectal Cancer	Secondary healthcare costs per year	Multivariable Adjusted	All	Female	All	166881	1226.47	26.0795	0
Colorectal Cancer	Colorectal Cancer	Secondary healthcare costs per year	Multivariable Adjusted - additional variables	All	Female	All	165643	1226.87	25.9683	0
Colorectal Cancer	Colorectal Cancer	Secondary healthcare costs per year	Main Analysis MR	All	Female	<50 years	36744	2202.75	6600.88	0.738602	6.76105	0.955774
Colorectal Cancer	Colorectal Cancer	Secondary healthcare costs per year	Multivariable Adjusted	All	Female	<50 years	36744	1838.18	82.3014	1.7e-110
Colorectal Cancer	Colorectal Cancer	Secondary healthcare costs per year	Multivariable Adjusted - additional variables	All	Female	<50 years	36569	1857.41	82.1695	3.9e-113
Colorectal Cancer	Colorectal Cancer	Secondary healthcare costs per year	Main Analysis MR	All	Female	50 to 59 years	56850	1361.2	3469.35	0.6948	15.337	0.97627
Colorectal Cancer	Colorectal Cancer	Secondary healthcare costs per year	Multivariable Adjusted	All	Female	50 to 59 years	56850	1258.06	49.0234	3.06e-145
Colorectal Cancer	Colorectal Cancer	Secondary healthcare costs per year	Multivariable Adjusted - additional variables	All	Female	50 to 59 years	56494	1254.51	48.9079	4.19e-145
Colorectal Cancer	Colorectal Cancer	Secondary healthcare costs per year	Main Analysis MR	All	Female	60+ years	73287	4655.54	2202.36	0.0345252	21.3071	0.0897749
Colorectal Cancer	Colorectal Cancer	Secondary healthcare costs per year	Multivariable Adjusted	All	Female	60+ years	73287	1149.15	35.333	4.97e-232
Colorectal Cancer	Colorectal Cancer	Secondary healthcare costs per year	Multivariable Adjusted - additional variables	All	Female	60+ years	72580	1148.65	35.141	2.41e-234
Colorectal Cancer	Colorectal Cancer	Secondary healthcare costs per year	Main Analysis MR	Pre-baseline	Female	All	166881	10927.5	6671.31	0.101427	9.14339	0.0668104
Colorectal Cancer	Colorectal Cancer	Secondary healthcare costs per year	Multivariable Adjusted	Pre-baseline	Female	All	166881	486.549	40.5582	3.715e-33
Colorectal Cancer	Colorectal Cancer	Secondary healthcare costs per year	Multivariable Adjusted - additional variables	Pre-baseline	Female	All	165643	483.348	40.409	5.661e-33
Colorectal Cancer	Colorectal Cancer	Secondary healthcare costs per year	Main Analysis MR	Pre-baseline	Female	<50 years	36744	75190.2	506890	0.882077	0.0271787	0.742296
Colorectal Cancer	Colorectal Cancer	Secondary healthcare costs per year	Multivariable Adjusted	Pre-baseline	Female	<50 years	36744	484.421	198.4	0.0146207
Colorectal Cancer	Colorectal Cancer	Secondary healthcare costs per year	Multivariable Adjusted - additional variables	Pre-baseline	Female	<50 years	36569	527.174	202.345	0.00917864
Colorectal Cancer	Colorectal Cancer	Secondary healthcare costs per year	Main Analysis MR	Pre-baseline	Female	50 to 59 years	56850	11353.7	32908.9	0.730092	0.48372	0.711038
Colorectal Cancer	Colorectal Cancer	Secondary healthcare costs per year	Multivariable Adjusted	Pre-baseline	Female	50 to 59 years	56850	608.155	78.3997	8.689e-15
Colorectal Cancer	Colorectal Cancer	Secondary healthcare costs per year	Multivariable Adjusted - additional variables	Pre-baseline	Female	50 to 59 years	56494	600.313	77.9645	1.363e-14
Colorectal Cancer	Colorectal Cancer	Secondary healthcare costs per year	Main Analysis MR	Pre-baseline	Female	60+ years	73287	10176.2	5523.08	0.0654046	9.95155	0.0328519
Colorectal Cancer	Colorectal Cancer	Secondary healthcare costs per year	Multivariable Adjusted	Pre-baseline	Female	60+ years	73287	432.408	52.9856	3.326e-16
Colorectal Cancer	Colorectal Cancer	Secondary healthcare costs per year	Multivariable Adjusted - additional variables	Pre-baseline	Female	60+ years	72580	430.072	52.7711	3.646e-16
Colorectal Cancer	Colorectal Cancer	Secondary healthcare costs per year	Main Analysis MR	Post-baseline	Female	All	166881	4920.09	2599.2	0.0583677	34.4389	0.210228
Colorectal Cancer	Colorectal Cancer	Secondary healthcare costs per year	Multivariable Adjusted	Post-baseline	Female	All	166881	1737.45	33.9497	0
Colorectal Cancer	Colorectal Cancer	Secondary healthcare costs per year	Multivariable Adjusted - additional variables	Post-baseline	Female	All	165643	1739.43	33.7909	0
Colorectal Cancer	Colorectal Cancer	Secondary healthcare costs per year	Main Analysis MR	Post-baseline	Female	<50 years	36744	2269.23	6792.25	0.738311	8.08783	0.982625
Colorectal Cancer	Colorectal Cancer	Secondary healthcare costs per year	Multivariable Adjusted	Post-baseline	Female	<50 years	36744	2121.97	90.469	1.17e-121
Colorectal Cancer	Colorectal Cancer	Secondary healthcare costs per year	Multivariable Adjusted - additional variables	Post-baseline	Female	<50 years	36569	2122.21	89.937	4.17e-123
Colorectal Cancer	Colorectal Cancer	Secondary healthcare costs per year	Main Analysis MR	Post-baseline	Female	50 to 59 years	56850	1546.62	3940.1	0.694663	21.659	0.974795
Colorectal Cancer	Colorectal Cancer	Secondary healthcare costs per year	Multivariable Adjusted	Post-baseline	Female	50 to 59 years	56850	1671.07	62.7895	4.69e-156
Colorectal Cancer	Colorectal Cancer	Secondary healthcare costs per year	Multivariable Adjusted - additional variables	Post-baseline	Female	50 to 59 years	56494	1674.8	62.7709	7.8e-157
Colorectal Cancer	Colorectal Cancer	Secondary healthcare costs per year	Main Analysis MR	Post-baseline	Female	60+ years	73287	8581.56	4306.88	0.0463137	11.1571	0.0705374
Colorectal Cancer	Colorectal Cancer	Secondary healthcare costs per year	Multivariable Adjusted	Post-baseline	Female	60+ years	73287	1708.38	47.1954	6.56e-287
Colorectal Cancer	Colorectal Cancer	Secondary healthcare costs per year	Multivariable Adjusted - additional variables	Post-baseline	Female	60+ years	72580	1706.75	46.8892	4.32e-290
Colorectal Cancer	Colorectal Cancer	Secondary healthcare costs per year	Main Analysis MR	All	Male	All	144032	702.033	928.804	0.449742	97.5786	0.512284
Colorectal Cancer	Colorectal Cancer	Secondary healthcare costs per year	Multivariable Adjusted	All	Male	All	144032	1308.04	24.8698	0
Colorectal Cancer	Colorectal Cancer	Secondary healthcare costs per year	Multivariable Adjusted - additional variables	All	Male	All	142868	1286.15	24.8454	0
Colorectal Cancer	Colorectal Cancer	Secondary healthcare costs per year	Main Analysis MR	All	Male	<50 years	31044	2496.89	3470.5	0.471856	17.2594	0.752957
Colorectal Cancer	Colorectal Cancer	Secondary healthcare costs per year	Multivariable Adjusted	All	Male	<50 years	31044	1414.33	95.4066	1.021e-49
Colorectal Cancer	Colorectal Cancer	Secondary healthcare costs per year	Multivariable Adjusted - additional variables	All	Male	<50 years	30900	1421.86	95.3784	2.942e-50
Colorectal Cancer	Colorectal Cancer	Secondary healthcare costs per year	Main Analysis MR	All	Male	50 to 59 years	45143	1179.71	2083.29	0.571207	18.4312	0.969855
Colorectal Cancer	Colorectal Cancer	Secondary healthcare costs per year	Multivariable Adjusted	All	Male	50 to 59 years	45143	1258.38	44.3873	8.37e-177
Colorectal Cancer	Colorectal Cancer	Secondary healthcare costs per year	Multivariable Adjusted - additional variables	All	Male	50 to 59 years	44850	1232.89	44.2427	6.81e-171
Colorectal Cancer	Colorectal Cancer	Secondary healthcare costs per year	Main Analysis MR	All	Male	60+ years	67845	332.22	1075.24	0.757341	67.1689	0.358617
Colorectal Cancer	Colorectal Cancer	Secondary healthcare costs per year	Multivariable Adjusted	All	Male	60+ years	67845	1309.22	33.6018	0
Colorectal Cancer	Colorectal Cancer	Secondary healthcare costs per year	Multivariable Adjusted - additional variables	All	Male	60+ years	67118	1285.95	33.5926	0
Colorectal Cancer	Colorectal Cancer	Secondary healthcare costs per year	Main Analysis MR	Pre-baseline	Male	All	144032	1727.31	2305.76	0.453781	38.6467	0.644858
Colorectal Cancer	Colorectal Cancer	Secondary healthcare costs per year	Multivariable Adjusted	Pre-baseline	Male	All	144032	667.969	39.1467	2.788e-65
Colorectal Cancer	Colorectal Cancer	Secondary healthcare costs per year	Multivariable Adjusted - additional variables	Pre-baseline	Male	All	142868	654.741	39.1417	8.274e-63
Colorectal Cancer	Colorectal Cancer	Secondary healthcare costs per year	Main Analysis MR	Pre-baseline	Male	<50 years	31044	11917.3	18142.1	0.511254	2.3533	0.487833
Colorectal Cancer	Colorectal Cancer	Secondary healthcare costs per year	Multivariable Adjusted	Pre-baseline	Male	<50 years	31044	477.611	167.055	0.00424963
Colorectal Cancer	Colorectal Cancer	Secondary healthcare costs per year	Multivariable Adjusted - additional variables	Pre-baseline	Male	<50 years	30900	482.11	166.307	0.00374467
Colorectal Cancer	Colorectal Cancer	Secondary healthcare costs per year	Main Analysis MR	Pre-baseline	Male	50 to 59 years	45143	2931.77	5291.48	0.579541	7.60795	0.668936
Colorectal Cancer	Colorectal Cancer	Secondary healthcare costs per year	Multivariable Adjusted	Pre-baseline	Male	50 to 59 years	45143	702.058	71.9422	1.694e-22
Colorectal Cancer	Colorectal Cancer	Secondary healthcare costs per year	Multivariable Adjusted - additional variables	Pre-baseline	Male	50 to 59 years	44850	664.757	72.1191	3.041e-20
Colorectal Cancer	Colorectal Cancer	Secondary healthcare costs per year	Main Analysis MR	Pre-baseline	Male	60+ years	67845	760.896	2470.72	0.758109	29.5384	0.966311
Colorectal Cancer	Colorectal Cancer	Secondary healthcare costs per year	Multivariable Adjusted	Pre-baseline	Male	60+ years	67845	656.702	52.1183	2.106e-36
Colorectal Cancer	Colorectal Cancer	Secondary healthcare costs per year	Multivariable Adjusted - additional variables	Pre-baseline	Male	60+ years	67118	647.921	52.0769	1.553e-35
Colorectal Cancer	Colorectal Cancer	Secondary healthcare costs per year	Main Analysis MR	Post-baseline	Male	All	144032	1182.73	1563.08	0.449249	57.6401	0.731154
Colorectal Cancer	Colorectal Cancer	Secondary healthcare costs per year	Multivariable Adjusted	Post-baseline	Male	All	144032	1719.02	32.0574	0
Colorectal Cancer	Colorectal Cancer	Secondary healthcare costs per year	Multivariable Adjusted - additional variables	Post-baseline	Male	All	142868	1689.81	31.9996	0
Colorectal Cancer	Colorectal Cancer	Secondary healthcare costs per year	Main Analysis MR	Post-baseline	Male	<50 years	31044	3158.7	4390.37	0.471857	15.8534	0.766544
Colorectal Cancer	Colorectal Cancer	Secondary healthcare costs per year	Multivariable Adjusted	Post-baseline	Male	<50 years	31044	1867	116.18	4.148e-58
Colorectal Cancer	Colorectal Cancer	Secondary healthcare costs per year	Multivariable Adjusted - additional variables	Post-baseline	Male	<50 years	30900	1881.69	116.383	8.459e-59
Colorectal Cancer	Colorectal Cancer	Secondary healthcare costs per year	Main Analysis MR	Post-baseline	Male	50 to 59 years	45143	1974.05	3484.77	0.571069	10.6589	0.912332
Colorectal Cancer	Colorectal Cancer	Secondary healthcare costs per year	Multivariable Adjusted	Post-baseline	Male	50 to 59 years	45143	1590.5	56.3527	2.97e-175
Colorectal Cancer	Colorectal Cancer	Secondary healthcare costs per year	Multivariable Adjusted - additional variables	Post-baseline	Male	50 to 59 years	44850	1566.46	55.9641	2.12e-172
Colorectal Cancer	Colorectal Cancer	Secondary healthcare costs per year	Main Analysis MR	Post-baseline	Male	60+ years	67845	589.687	1906.15	0.757048	36.5939	0.541648
Colorectal Cancer	Colorectal Cancer	Secondary healthcare costs per year	Multivariable Adjusted	Post-baseline	Male	60+ years	67845	1745.73	43.7043	0
Colorectal Cancer	Colorectal Cancer	Secondary healthcare costs per year	Multivariable Adjusted - additional variables	Post-baseline	Male	60+ years	67118	1712.27	43.693	0
Colorectal Cancer	Colorectal Cancer	QALY-costs per year (£10k per QALY)	Main Analysis MR	All	All	All	310913	4055.43	2215.61	0.0671923	136.63	0.451164
Colorectal Cancer	Colorectal Cancer	QALY-costs per year (£10k per QALY)	Multivariable Adjusted	All	All	All	310913	2522.42	47.4805	0
Colorectal Cancer	Colorectal Cancer	QALY-costs per year (£10k per QALY)	Multivariable Adjusted - additional variables	All	All	All	308511	2472.5	46.4374	0
Colorectal Cancer	Colorectal Cancer	QALY-costs per year (£10k per QALY)	Main Analysis MR	All	All	<50 years	67788	10456.1	9551.86	0.273662	23.1551	0.364758
Colorectal Cancer	Colorectal Cancer	QALY-costs per year (£10k per QALY)	Multivariable Adjusted	All	All	<50 years	67788	2961.23	178.866	1.46e-61
Colorectal Cancer	Colorectal Cancer	QALY-costs per year (£10k per QALY)	Multivariable Adjusted - additional variables	All	All	<50 years	67469	2952.49	175.073	8.233e-64
Colorectal Cancer	Colorectal Cancer	QALY-costs per year (£10k per QALY)	Main Analysis MR	All	All	50 to 59 years	101993	4250.32	4850.49	0.380885	34.0112	0.687663
Colorectal Cancer	Colorectal Cancer	QALY-costs per year (£10k per QALY)	Multivariable Adjusted	All	All	50 to 59 years	101993	2603.79	89.0204	4.57e-188
Colorectal Cancer	Colorectal Cancer	QALY-costs per year (£10k per QALY)	Multivariable Adjusted - additional variables	All	All	50 to 59 years	101344	2523.59	86.4825	3.45e-187
Colorectal Cancer	Colorectal Cancer	QALY-costs per year (£10k per QALY)	Main Analysis MR	All	All	60+ years	141132	3177.81	2480.54	0.20016	84.688	0.697618
Colorectal Cancer	Colorectal Cancer	QALY-costs per year (£10k per QALY)	Multivariable Adjusted	All	All	60+ years	141132	2419.28	62.1957	0
Colorectal Cancer	Colorectal Cancer	QALY-costs per year (£10k per QALY)	Multivariable Adjusted - additional variables	All	All	60+ years	139698	2373.4	60.9318	0
Colorectal Cancer	Colorectal Cancer	QALY-costs per year (£10k per QALY)	Main Analysis MR	Pre-baseline	All	All	310913	10875.5	6102.2	0.0747125	44.6894	0.105359
Colorectal Cancer	Colorectal Cancer	QALY-costs per year (£10k per QALY)	Multivariable Adjusted	Pre-baseline	All	All	310913	1945.93	74.218	1.61e-151
Colorectal Cancer	Colorectal Cancer	QALY-costs per year (£10k per QALY)	Multivariable Adjusted - additional variables	Pre-baseline	All	All	308511	1899.3	72.7004	1.89e-150
Colorectal Cancer	Colorectal Cancer	QALY-costs per year (£10k per QALY)	Main Analysis MR	Pre-baseline	All	<50 years	67788	74276.6	90296.9	0.410746	1.693	0.217067
Colorectal Cancer	Colorectal Cancer	QALY-costs per year (£10k per QALY)	Multivariable Adjusted	Pre-baseline	All	<50 years	67788	1451.44	358.55	5.164e-05
Colorectal Cancer	Colorectal Cancer	QALY-costs per year (£10k per QALY)	Multivariable Adjusted - additional variables	Pre-baseline	All	<50 years	67469	1461.17	353.625	3.597e-05
Colorectal Cancer	Colorectal Cancer	QALY-costs per year (£10k per QALY)	Main Analysis MR	Pre-baseline	All	50 to 59 years	101993	15210	18211.4	0.403611	6.34832	0.434442
Colorectal Cancer	Colorectal Cancer	QALY-costs per year (£10k per QALY)	Multivariable Adjusted	Pre-baseline	All	50 to 59 years	101993	2469.73	143.165	1.101e-66
Colorectal Cancer	Colorectal Cancer	QALY-costs per year (£10k per QALY)	Multivariable Adjusted - additional variables	Pre-baseline	All	50 to 59 years	101344	2323.92	139.135	1.254e-62
Colorectal Cancer	Colorectal Cancer	QALY-costs per year (£10k per QALY)	Main Analysis MR	Pre-baseline	All	60+ years	141132	7149.39	5674.97	0.207738	38.0447	0.285033
Colorectal Cancer	Colorectal Cancer	QALY-costs per year (£10k per QALY)	Multivariable Adjusted	Pre-baseline	All	60+ years	141132	1754.05	94.0914	1.466e-77
Colorectal Cancer	Colorectal Cancer	QALY-costs per year (£10k per QALY)	Multivariable Adjusted - additional variables	Pre-baseline	All	60+ years	139698	1735.54	92.2992	7.075e-79
Colorectal Cancer	Colorectal Cancer	QALY-costs per year (£10k per QALY)	Main Analysis MR	Post-baseline	All	All	310913	6466.9	3552.87	0.0687302	91.7343	0.272145
Colorectal Cancer	Colorectal Cancer	QALY-costs per year (£10k per QALY)	Multivariable Adjusted	Post-baseline	All	All	310913	2881.35	61.1311	0
Colorectal Cancer	Colorectal Cancer	QALY-costs per year (£10k per QALY)	Multivariable Adjusted - additional variables	Post-baseline	All	All	308511	2828.71	59.8047	0
Colorectal Cancer	Colorectal Cancer	QALY-costs per year (£10k per QALY)	Main Analysis MR	Post-baseline	All	<50 years	67788	12169.2	11104.2	0.27312	23.4031	0.365975
Colorectal Cancer	Colorectal Cancer	QALY-costs per year (£10k per QALY)	Multivariable Adjusted	Post-baseline	All	<50 years	67788	3463.03	202.648	1.795e-65
Colorectal Cancer	Colorectal Cancer	QALY-costs per year (£10k per QALY)	Multivariable Adjusted - additional variables	Post-baseline	All	<50 years	67469	3442.39	198.019	1.087e-67
Colorectal Cancer	Colorectal Cancer	QALY-costs per year (£10k per QALY)	Main Analysis MR	Post-baseline	All	50 to 59 years	101993	5898.65	6764.96	0.38324	29.991	0.621255
Colorectal Cancer	Colorectal Cancer	QALY-costs per year (£10k per QALY)	Multivariable Adjusted	Post-baseline	All	50 to 59 years	101993	2664.37	114.884	5.51e-119
Colorectal Cancer	Colorectal Cancer	QALY-costs per year (£10k per QALY)	Multivariable Adjusted - additional variables	Post-baseline	All	50 to 59 years	101344	2625.89	111.716	3.62e-122
Colorectal Cancer	Colorectal Cancer	QALY-costs per year (£10k per QALY)	Main Analysis MR	Post-baseline	All	60+ years	141132	5720.51	4490.59	0.202703	45.567	0.476022
Colorectal Cancer	Colorectal Cancer	QALY-costs per year (£10k per QALY)	Multivariable Adjusted	Post-baseline	All	60+ years	141132	2869.32	81.8662	4.05e-269
Colorectal Cancer	Colorectal Cancer	QALY-costs per year (£10k per QALY)	Multivariable Adjusted - additional variables	Post-baseline	All	60+ years	139698	2802.95	80.2093	1.52e-267
Colorectal Cancer	Colorectal Cancer	QALY-costs per year (£10k per QALY)	Main Analysis MR	All	Female	All	166881	5016.89	4452.36	0.25983	41.3968	0.537816
Colorectal Cancer	Colorectal Cancer	QALY-costs per year (£10k per QALY)	Multivariable Adjusted	All	Female	All	166881	2447.32	70.9293	7.08e-261
Colorectal Cancer	Colorectal Cancer	QALY-costs per year (£10k per QALY)	Multivariable Adjusted - additional variables	All	Female	All	165643	2453.43	69.0757	2.59e-276
Colorectal Cancer	Colorectal Cancer	QALY-costs per year (£10k per QALY)	Main Analysis MR	All	Female	<50 years	36744	10849.2	19640.8	0.580688	6.76105	0.582107
Colorectal Cancer	Colorectal Cancer	QALY-costs per year (£10k per QALY)	Multivariable Adjusted	All	Female	<50 years	36744	2995.62	249.594	3.47e-33
Colorectal Cancer	Colorectal Cancer	QALY-costs per year (£10k per QALY)	Multivariable Adjusted - additional variables	All	Female	<50 years	36569	3034.64	243.228	1.003e-35
Colorectal Cancer	Colorectal Cancer	QALY-costs per year (£10k per QALY)	Main Analysis MR	All	Female	50 to 59 years	56850	2758.59	8462.67	0.744446	15.337	0.777698
Colorectal Cancer	Colorectal Cancer	QALY-costs per year (£10k per QALY)	Multivariable Adjusted	All	Female	50 to 59 years	56850	2619.36	133.811	2.525e-85
Colorectal Cancer	Colorectal Cancer	QALY-costs per year (£10k per QALY)	Multivariable Adjusted - additional variables	All	Female	50 to 59 years	56494	2584.2	130.29	1.508e-87
Colorectal Cancer	Colorectal Cancer	QALY-costs per year (£10k per QALY)	Main Analysis MR	All	Female	60+ years	73287	5296.52	5424.23	0.328839	21.3071	0.550316
Colorectal Cancer	Colorectal Cancer	QALY-costs per year (£10k per QALY)	Multivariable Adjusted	All	Female	60+ years	73287	2301.98	95.1689	2.95e-129
Colorectal Cancer	Colorectal Cancer	QALY-costs per year (£10k per QALY)	Multivariable Adjusted - additional variables	All	Female	60+ years	72580	2320.26	93.067	3.43e-137
Colorectal Cancer	Colorectal Cancer	QALY-costs per year (£10k per QALY)	Main Analysis MR	Pre-baseline	Female	All	166881	16159.3	15185.6	0.287273	9.14339	0.28142
Colorectal Cancer	Colorectal Cancer	QALY-costs per year (£10k per QALY)	Multivariable Adjusted	Pre-baseline	Female	All	166881	1702.94	109.149	7.057e-55
Colorectal Cancer	Colorectal Cancer	QALY-costs per year (£10k per QALY)	Multivariable Adjusted - additional variables	Pre-baseline	Female	All	165643	1701.32	106.374	1.412e-57
Colorectal Cancer	Colorectal Cancer	QALY-costs per year (£10k per QALY)	Main Analysis MR	Pre-baseline	Female	<50 years	36744	370334	2957319	0.900345	0.0271787	0.51052
Colorectal Cancer	Colorectal Cancer	QALY-costs per year (£10k per QALY)	Multivariable Adjusted	Pre-baseline	Female	<50 years	36744	1507.74	592.361	0.010918
Colorectal Cancer	Colorectal Cancer	QALY-costs per year (£10k per QALY)	Multivariable Adjusted - additional variables	Pre-baseline	Female	<50 years	36569	1568.89	589.282	0.0077591
Colorectal Cancer	Colorectal Cancer	QALY-costs per year (£10k per QALY)	Main Analysis MR	Pre-baseline	Female	50 to 59 years	56850	23009.2	85768.7	0.788491	0.48372	0.699071
Colorectal Cancer	Colorectal Cancer	QALY-costs per year (£10k per QALY)	Multivariable Adjusted	Pre-baseline	Female	50 to 59 years	56850	2184.64	211.785	6.004e-25
Colorectal Cancer	Colorectal Cancer	QALY-costs per year (£10k per QALY)	Multivariable Adjusted - additional variables	Pre-baseline	Female	50 to 59 years	56494	2098.45	204.972	1.344e-24
Colorectal Cancer	Colorectal Cancer	QALY-costs per year (£10k per QALY)	Main Analysis MR	Pre-baseline	Female	60+ years	73287	11577.2	12304.3	0.346753	9.95155	0.360757
Colorectal Cancer	Colorectal Cancer	QALY-costs per year (£10k per QALY)	Multivariable Adjusted	Pre-baseline	Female	60+ years	73287	1507.15	138.898	1.977e-27
Colorectal Cancer	Colorectal Cancer	QALY-costs per year (£10k per QALY)	Multivariable Adjusted - additional variables	Pre-baseline	Female	60+ years	72580	1535.64	135.903	1.319e-29
Colorectal Cancer	Colorectal Cancer	QALY-costs per year (£10k per QALY)	Main Analysis MR	Post-baseline	Female	All	166881	7275.75	6473.96	0.261078	34.4389	0.47778
Colorectal Cancer	Colorectal Cancer	QALY-costs per year (£10k per QALY)	Multivariable Adjusted	Post-baseline	Female	All	166881	2946.38	92.0372	7.2e-225
Colorectal Cancer	Colorectal Cancer	QALY-costs per year (£10k per QALY)	Multivariable Adjusted - additional variables	Post-baseline	Female	All	165643	2956.86	89.7495	4.87e-238
Colorectal Cancer	Colorectal Cancer	QALY-costs per year (£10k per QALY)	Main Analysis MR	Post-baseline	Female	<50 years	36744	11176.6	20124.7	0.578644	8.08783	0.589966
Colorectal Cancer	Colorectal Cancer	QALY-costs per year (£10k per QALY)	Multivariable Adjusted	Post-baseline	Female	<50 years	36744	3306.53	276.942	7.374e-33
Colorectal Cancer	Colorectal Cancer	QALY-costs per year (£10k per QALY)	Multivariable Adjusted - additional variables	Post-baseline	Female	<50 years	36569	3325.38	269.243	4.822e-35
Colorectal Cancer	Colorectal Cancer	QALY-costs per year (£10k per QALY)	Main Analysis MR	Post-baseline	Female	50 to 59 years	56850	3134.37	9611.21	0.744337	21.659	0.775848
Colorectal Cancer	Colorectal Cancer	QALY-costs per year (£10k per QALY)	Multivariable Adjusted	Post-baseline	Female	50 to 59 years	56850	2883.44	172.088	5.15e-63
Colorectal Cancer	Colorectal Cancer	QALY-costs per year (£10k per QALY)	Multivariable Adjusted - additional variables	Post-baseline	Female	50 to 59 years	56494	2884.85	168.244	6.629e-66
Colorectal Cancer	Colorectal Cancer	QALY-costs per year (£10k per QALY)	Main Analysis MR	Post-baseline	Female	60+ years	73287	9763.06	10148.6	0.336047	11.1571	0.4592
Colorectal Cancer	Colorectal Cancer	QALY-costs per year (£10k per QALY)	Multivariable Adjusted	Post-baseline	Female	60+ years	73287	2905.07	126.388	6.52e-117
Colorectal Cancer	Colorectal Cancer	QALY-costs per year (£10k per QALY)	Multivariable Adjusted - additional variables	Post-baseline	Female	60+ years	72580	2911.97	123.401	4.08e-123
Colorectal Cancer	Colorectal Cancer	QALY-costs per year (£10k per QALY)	Main Analysis MR	All	Male	All	144032	3504.57	2359.22	0.137418	97.5786	0.657615
Colorectal Cancer	Colorectal Cancer	QALY-costs per year (£10k per QALY)	Multivariable Adjusted	All	Male	All	144032	2556.57	62.9513	0
Colorectal Cancer	Colorectal Cancer	QALY-costs per year (£10k per QALY)	Multivariable Adjusted - additional variables	All	Male	All	142868	2453.16	61.6215	0
Colorectal Cancer	Colorectal Cancer	QALY-costs per year (£10k per QALY)	Main Analysis MR	All	Male	<50 years	31044	10445.6	10276.5	0.309413	17.2594	0.398082
Colorectal Cancer	Colorectal Cancer	QALY-costs per year (£10k per QALY)	Multivariable Adjusted	All	Male	<50 years	31044	2925.26	257.857	7.897e-30
Colorectal Cancer	Colorectal Cancer	QALY-costs per year (£10k per QALY)	Multivariable Adjusted - additional variables	All	Male	<50 years	30900	2890.67	252.689	2.651e-30
Colorectal Cancer	Colorectal Cancer	QALY-costs per year (£10k per QALY)	Main Analysis MR	All	Male	50 to 59 years	45143	5287.46	5642.26	0.348698	18.4312	0.617469
Colorectal Cancer	Colorectal Cancer	QALY-costs per year (£10k per QALY)	Multivariable Adjusted	All	Male	50 to 59 years	45143	2585.52	120.932	2.05e-101
Colorectal Cancer	Colorectal Cancer	QALY-costs per year (£10k per QALY)	Multivariable Adjusted - additional variables	All	Male	50 to 59 years	44850	2466.4	117.294	3.68e-98
Colorectal Cancer	Colorectal Cancer	QALY-costs per year (£10k per QALY)	Main Analysis MR	All	Male	60+ years	67845	2067.82	2564.36	0.420028	67.1689	0.780389
Colorectal Cancer	Colorectal Cancer	QALY-costs per year (£10k per QALY)	Multivariable Adjusted	All	Male	60+ years	67845	2496.54	81.7369	6.89e-205
Colorectal Cancer	Colorectal Cancer	QALY-costs per year (£10k per QALY)	Multivariable Adjusted - additional variables	All	Male	60+ years	67118	2394.24	80.189	7.04e-196
Colorectal Cancer	Colorectal Cancer	QALY-costs per year (£10k per QALY)	Main Analysis MR	Pre-baseline	Male	All	144032	8622.78	5913.27	0.144783	38.6467	0.224255
Colorectal Cancer	Colorectal Cancer	QALY-costs per year (£10k per QALY)	Multivariable Adjusted	Pre-baseline	Male	All	144032	2112.62	100.511	4.415e-98
Colorectal Cancer	Colorectal Cancer	QALY-costs per year (£10k per QALY)	Multivariable Adjusted - additional variables	Pre-baseline	Male	All	142868	2018.27	98.5536	3.324e-93
Colorectal Cancer	Colorectal Cancer	QALY-costs per year (£10k per QALY)	Main Analysis MR	Pre-baseline	Male	<50 years	31044	49855.6	59409.3	0.401363	2.3533	0.251684
Colorectal Cancer	Colorectal Cancer	QALY-costs per year (£10k per QALY)	Multivariable Adjusted	Pre-baseline	Male	<50 years	31044	1413.01	442.354	0.00140174
Colorectal Cancer	Colorectal Cancer	QALY-costs per year (£10k per QALY)	Multivariable Adjusted - additional variables	Pre-baseline	Male	<50 years	30900	1410.51	431.576	0.00108207
Colorectal Cancer	Colorectal Cancer	QALY-costs per year (£10k per QALY)	Main Analysis MR	Pre-baseline	Male	50 to 59 years	45143	13140.2	14509.3	0.365128	7.60795	0.433865
Colorectal Cancer	Colorectal Cancer	QALY-costs per year (£10k per QALY)	Multivariable Adjusted	Pre-baseline	Male	50 to 59 years	45143	2706.81	193.104	1.22e-44
Colorectal Cancer	Colorectal Cancer	QALY-costs per year (£10k per QALY)	Multivariable Adjusted - additional variables	Pre-baseline	Male	50 to 59 years	44850	2503.48	188.336	2.555e-40
Colorectal Cancer	Colorectal Cancer	QALY-costs per year (£10k per QALY)	Main Analysis MR	Pre-baseline	Male	60+ years	67845	4736.02	5925.54	0.424142	29.5384	0.625233
Colorectal Cancer	Colorectal Cancer	QALY-costs per year (£10k per QALY)	Multivariable Adjusted	Pre-baseline	Male	60+ years	67845	1933.8	127.41	4.971e-52
Colorectal Cancer	Colorectal Cancer	QALY-costs per year (£10k per QALY)	Multivariable Adjusted - additional variables	Pre-baseline	Male	60+ years	67118	1864.9	124.93	2.182e-50
Colorectal Cancer	Colorectal Cancer	QALY-costs per year (£10k per QALY)	Main Analysis MR	Post-baseline	Male	All	144032	5904.24	4006.24	0.140546	57.6401	0.39883
Colorectal Cancer	Colorectal Cancer	QALY-costs per year (£10k per QALY)	Multivariable Adjusted	Post-baseline	Male	All	144032	2808.91	80.6033	4.48e-266
Colorectal Cancer	Colorectal Cancer	QALY-costs per year (£10k per QALY)	Multivariable Adjusted - additional variables	Post-baseline	Male	All	142868	2699.79	78.8359	5.05e-257
Colorectal Cancer	Colorectal Cancer	QALY-costs per year (£10k per QALY)	Main Analysis MR	Post-baseline	Male	<50 years	31044	13214.3	13020.6	0.310166	15.8534	0.395667
Colorectal Cancer	Colorectal Cancer	QALY-costs per year (£10k per QALY)	Multivariable Adjusted	Post-baseline	Male	<50 years	31044	3654.22	302.307	1.226e-33
Colorectal Cancer	Colorectal Cancer	QALY-costs per year (£10k per QALY)	Multivariable Adjusted - additional variables	Post-baseline	Male	<50 years	30900	3613.01	296.268	3.301e-34
Colorectal Cancer	Colorectal Cancer	QALY-costs per year (£10k per QALY)	Main Analysis MR	Post-baseline	Male	50 to 59 years	45143	8847.66	9650.7	0.359253	10.6589	0.481239
Colorectal Cancer	Colorectal Cancer	QALY-costs per year (£10k per QALY)	Multivariable Adjusted	Post-baseline	Male	50 to 59 years	45143	2480.1	155.288	2.036e-57
Colorectal Cancer	Colorectal Cancer	QALY-costs per year (£10k per QALY)	Multivariable Adjusted - additional variables	Post-baseline	Male	50 to 59 years	44850	2415.99	150.177	3.114e-58
Colorectal Cancer	Colorectal Cancer	QALY-costs per year (£10k per QALY)	Main Analysis MR	Post-baseline	Male	60+ years	67845	3670.37	4567.7	0.421657	36.5939	0.778453
Colorectal Cancer	Colorectal Cancer	QALY-costs per year (£10k per QALY)	Multivariable Adjusted	Post-baseline	Male	60+ years	67845	2839.54	106.341	4.44e-157
Colorectal Cancer	Colorectal Cancer	QALY-costs per year (£10k per QALY)	Multivariable Adjusted - additional variables	Post-baseline	Male	60+ years	67118	2714.85	104.277	1.99e-149
Colorectal Cancer	Colorectal Cancer	QALY-costs per year (£20k per QALY)	Main Analysis MR	All	All	All	310913	6193.36	3668.5	0.0913625	136.63	0.454565
Colorectal Cancer	Colorectal Cancer	QALY-costs per year (£20k per QALY)	Multivariable Adjusted	All	All	All	310913	3642.39	79.695	0
Colorectal Cancer	Colorectal Cancer	QALY-costs per year (£20k per QALY)	Multivariable Adjusted - additional variables	All	All	All	308511	3560.94	78.0285	0
Colorectal Cancer	Colorectal Cancer	QALY-costs per year (£20k per QALY)	Main Analysis MR	All	All	<50 years	67788	18176.6	16336.7	0.265869	23.1551	0.31424
Colorectal Cancer	Colorectal Cancer	QALY-costs per year (£20k per QALY)	Multivariable Adjusted	All	All	<50 years	67788	4154.98	303.466	1.137e-42
Colorectal Cancer	Colorectal Cancer	QALY-costs per year (£20k per QALY)	Multivariable Adjusted - additional variables	All	All	<50 years	67469	4129.65	297.357	7.505e-44
Colorectal Cancer	Colorectal Cancer	QALY-costs per year (£20k per QALY)	Main Analysis MR	All	All	50 to 59 years	101993	6585.22	8041.99	0.41287	34.0112	0.674872
Colorectal Cancer	Colorectal Cancer	QALY-costs per year (£20k per QALY)	Multivariable Adjusted	All	All	50 to 59 years	101993	3802.94	149.467	8.36e-143
Colorectal Cancer	Colorectal Cancer	QALY-costs per year (£20k per QALY)	Multivariable Adjusted - additional variables	All	All	50 to 59 years	101344	3669.34	145.345	1.26e-140
Colorectal Cancer	Colorectal Cancer	QALY-costs per year (£20k per QALY)	Main Analysis MR	All	All	60+ years	141132	4518.49	4098.65	0.270274	84.688	0.702206
Colorectal Cancer	Colorectal Cancer	QALY-costs per year (£20k per QALY)	Multivariable Adjusted	All	All	60+ years	141132	3482.34	103.539	5.51e-248
Colorectal Cancer	Colorectal Cancer	QALY-costs per year (£20k per QALY)	Multivariable Adjusted - additional variables	All	All	60+ years	139698	3409.46	101.5	2.29e-247
Colorectal Cancer	Colorectal Cancer	QALY-costs per year (£20k per QALY)	Main Analysis MR	Pre-baseline	All	All	310913	16608.8	10056.5	0.0986253	44.6894	0.137569
Colorectal Cancer	Colorectal Cancer	QALY-costs per year (£20k per QALY)	Multivariable Adjusted	Pre-baseline	All	All	310913	3165.54	124.013	1.02e-143
Colorectal Cancer	Colorectal Cancer	QALY-costs per year (£20k per QALY)	Multivariable Adjusted - additional variables	Pre-baseline	All	All	308511	3087.3	121.676	4.98e-142
Colorectal Cancer	Colorectal Cancer	QALY-costs per year (£20k per QALY)	Main Analysis MR	Pre-baseline	All	<50 years	67788	129120	156114	0.408184	1.693	0.204292
Colorectal Cancer	Colorectal Cancer	QALY-costs per year (£20k per QALY)	Multivariable Adjusted	Pre-baseline	All	<50 years	67788	2263.31	609.338	0.0002037
Colorectal Cancer	Colorectal Cancer	QALY-costs per year (£20k per QALY)	Multivariable Adjusted - additional variables	Pre-baseline	All	<50 years	67469	2272.78	601.457	0.00015759
Colorectal Cancer	Colorectal Cancer	QALY-costs per year (£20k per QALY)	Main Analysis MR	Pre-baseline	All	50 to 59 years	101993	23565.5	30092.2	0.433563	6.34832	0.449618
Colorectal Cancer	Colorectal Cancer	QALY-costs per year (£20k per QALY)	Multivariable Adjusted	Pre-baseline	All	50 to 59 years	101993	4071.78	239.608	9.171e-65
Colorectal Cancer	Colorectal Cancer	QALY-costs per year (£20k per QALY)	Multivariable Adjusted - additional variables	Pre-baseline	All	50 to 59 years	101344	3824.62	233.2	1.893e-60
Colorectal Cancer	Colorectal Cancer	QALY-costs per year (£20k per QALY)	Main Analysis MR	Pre-baseline	All	60+ years	141132	10165.6	9332.72	0.276047	38.0447	0.36473
Colorectal Cancer	Colorectal Cancer	QALY-costs per year (£20k per QALY)	Multivariable Adjusted	Pre-baseline	All	60+ years	141132	2843.3	155.451	9.824e-75
Colorectal Cancer	Colorectal Cancer	QALY-costs per year (£20k per QALY)	Multivariable Adjusted - additional variables	Pre-baseline	All	60+ years	139698	2813.43	152.646	7.405e-76
Colorectal Cancer	Colorectal Cancer	QALY-costs per year (£20k per QALY)	Main Analysis MR	Post-baseline	All	All	310913	9876.12	5882.57	0.0931759	91.7343	0.272469
Colorectal Cancer	Colorectal Cancer	QALY-costs per year (£20k per QALY)	Multivariable Adjusted	Post-baseline	All	All	310913	3913.74	102.529	0
Colorectal Cancer	Colorectal Cancer	QALY-costs per year (£20k per QALY)	Multivariable Adjusted - additional variables	Post-baseline	All	All	308511	3830.29	100.401	0
Colorectal Cancer	Colorectal Cancer	QALY-costs per year (£20k per QALY)	Main Analysis MR	Post-baseline	All	<50 years	67788	21154.6	18995	0.26541	23.4031	0.314794
Colorectal Cancer	Colorectal Cancer	QALY-costs per year (£20k per QALY)	Multivariable Adjusted	Post-baseline	All	<50 years	67788	4782.92	342.793	3.026e-44
Colorectal Cancer	Colorectal Cancer	QALY-costs per year (£20k per QALY)	Multivariable Adjusted - additional variables	Post-baseline	All	<50 years	67469	4738.88	335.395	2.509e-45
Colorectal Cancer	Colorectal Cancer	QALY-costs per year (£20k per QALY)	Main Analysis MR	Post-baseline	All	50 to 59 years	101993	9139.06	11213.9	0.415086	29.991	0.571186
Colorectal Cancer	Colorectal Cancer	QALY-costs per year (£20k per QALY)	Multivariable Adjusted	Post-baseline	All	50 to 59 years	101993	3596.57	192.551	7.409e-78
Colorectal Cancer	Colorectal Cancer	QALY-costs per year (£20k per QALY)	Multivariable Adjusted - additional variables	Post-baseline	All	50 to 59 years	101344	3536.82	187.359	1.755e-79
Colorectal Cancer	Colorectal Cancer	QALY-costs per year (£20k per QALY)	Main Analysis MR	Post-baseline	All	60+ years	141132	8133.91	7417.26	0.272808	45.567	0.502419
Colorectal Cancer	Colorectal Cancer	QALY-costs per year (£20k per QALY)	Multivariable Adjusted	Post-baseline	All	60+ years	141132	3890.22	136.243	2.53e-179
Colorectal Cancer	Colorectal Cancer	QALY-costs per year (£20k per QALY)	Multivariable Adjusted - additional variables	Post-baseline	All	60+ years	139698	3785.59	133.565	1.03e-176
Colorectal Cancer	Colorectal Cancer	QALY-costs per year (£20k per QALY)	Main Analysis MR	All	Female	All	166881	6699.67	7386.29	0.364385	41.3968	0.641029
Colorectal Cancer	Colorectal Cancer	QALY-costs per year (£20k per QALY)	Multivariable Adjusted	All	Female	All	166881	3554.47	119.44	1.31e-194
Colorectal Cancer	Colorectal Cancer	QALY-costs per year (£20k per QALY)	Multivariable Adjusted - additional variables	All	Female	All	165643	3566.01	116.36	2.95e-206
Colorectal Cancer	Colorectal Cancer	QALY-costs per year (£20k per QALY)	Main Analysis MR	All	Female	<50 years	36744	19703.8	33814.1	0.560088	6.76105	0.515125
Colorectal Cancer	Colorectal Cancer	QALY-costs per year (£20k per QALY)	Multivariable Adjusted	All	Female	<50 years	36744	4024.79	426.592	3.919e-21
Colorectal Cancer	Colorectal Cancer	QALY-costs per year (£20k per QALY)	Multivariable Adjusted - additional variables	All	Female	<50 years	36569	4078.64	416.261	1.145e-22
Colorectal Cancer	Colorectal Cancer	QALY-costs per year (£20k per QALY)	Main Analysis MR	All	Female	50 to 59 years	56850	4351.44	14005.2	0.756028	15.337	0.77915
Colorectal Cancer	Colorectal Cancer	QALY-costs per year (£20k per QALY)	Multivariable Adjusted	All	Female	50 to 59 years	56850	3851.71	226.374	6.38e-65
Colorectal Cancer	Colorectal Cancer	QALY-costs per year (£20k per QALY)	Multivariable Adjusted - additional variables	All	Female	50 to 59 years	56494	3792.01	220.659	3.446e-66
Colorectal Cancer	Colorectal Cancer	QALY-costs per year (£20k per QALY)	Main Analysis MR	All	Female	60+ years	73287	5916.72	8980	0.509975	21.3071	0.694793
Colorectal Cancer	Colorectal Cancer	QALY-costs per year (£20k per QALY)	Multivariable Adjusted	All	Female	60+ years	73287	3351.45	159.225	2.36e-98
Colorectal Cancer	Colorectal Cancer	QALY-costs per year (£20k per QALY)	Multivariable Adjusted - additional variables	All	Female	60+ years	72580	3385.57	155.861	1.28e-104
Colorectal Cancer	Colorectal Cancer	QALY-costs per year (£20k per QALY)	Main Analysis MR	Pre-baseline	Female	All	166881	21579.5	24753.5	0.383329	9.14339	0.401539
Colorectal Cancer	Colorectal Cancer	QALY-costs per year (£20k per QALY)	Multivariable Adjusted	Pre-baseline	Female	All	166881	2816.39	183.452	3.426e-53
Colorectal Cancer	Colorectal Cancer	QALY-costs per year (£20k per QALY)	Multivariable Adjusted - additional variables	Pre-baseline	Female	All	165643	2815.69	178.944	8.692e-56
Colorectal Cancer	Colorectal Cancer	QALY-costs per year (£20k per QALY)	Main Analysis MR	Pre-baseline	Female	<50 years	36744	672585	5417716	0.9012	0.0271787	0.465744
Colorectal Cancer	Colorectal Cancer	QALY-costs per year (£20k per QALY)	Multivariable Adjusted	Pre-baseline	Female	<50 years	36744	2346.4	1010.77	0.0202653
Colorectal Cancer	Colorectal Cancer	QALY-costs per year (£20k per QALY)	Multivariable Adjusted - additional variables	Pre-baseline	Female	<50 years	36569	2419.65	1008.41	0.0164184
Colorectal Cancer	Colorectal Cancer	QALY-costs per year (£20k per QALY)	Main Analysis MR	Pre-baseline	Female	50 to 59 years	56850	36295.1	144564	0.801764	0.48372	0.690485
Colorectal Cancer	Colorectal Cancer	QALY-costs per year (£20k per QALY)	Multivariable Adjusted	Pre-baseline	Female	50 to 59 years	56850	3625.68	356.96	3.081e-24
Colorectal Cancer	Colorectal Cancer	QALY-costs per year (£20k per QALY)	Multivariable Adjusted - additional variables	Pre-baseline	Female	50 to 59 years	56494	3477.03	345.705	8.488e-24
Colorectal Cancer	Colorectal Cancer	QALY-costs per year (£20k per QALY)	Main Analysis MR	Pre-baseline	Female	60+ years	73287	12932.9	20033.7	0.518566	9.95155	0.551982
Colorectal Cancer	Colorectal Cancer	QALY-costs per year (£20k per QALY)	Multivariable Adjusted	Pre-baseline	Female	60+ years	73287	2497.07	230.675	2.62e-27
Colorectal Cancer	Colorectal Cancer	QALY-costs per year (£20k per QALY)	Multivariable Adjusted - additional variables	Pre-baseline	Female	60+ years	72580	2549.07	225.884	1.559e-29
Colorectal Cancer	Colorectal Cancer	QALY-costs per year (£20k per QALY)	Main Analysis MR	Post-baseline	Female	All	166881	9716.2	10738.1	0.365554	34.4389	0.566334
Colorectal Cancer	Colorectal Cancer	QALY-costs per year (£20k per QALY)	Multivariable Adjusted	Post-baseline	Female	All	166881	4035.38	154.925	1.45e-149
Colorectal Cancer	Colorectal Cancer	QALY-costs per year (£20k per QALY)	Multivariable Adjusted - additional variables	Post-baseline	Female	All	165643	4054.36	151.276	3.14e-158
Colorectal Cancer	Colorectal Cancer	QALY-costs per year (£20k per QALY)	Main Analysis MR	Post-baseline	Female	<50 years	36744	20298.5	34618.3	0.557639	8.08783	0.522811
Colorectal Cancer	Colorectal Cancer	QALY-costs per year (£20k per QALY)	Multivariable Adjusted	Post-baseline	Female	<50 years	36744	4374.85	472.71	2.146e-20
Colorectal Cancer	Colorectal Cancer	QALY-costs per year (£20k per QALY)	Multivariable Adjusted - additional variables	Post-baseline	Female	<50 years	36569	4407.02	460.084	9.824e-22
Colorectal Cancer	Colorectal Cancer	QALY-costs per year (£20k per QALY)	Main Analysis MR	Post-baseline	Female	50 to 59 years	56850	4944.21	15902.3	0.755867	21.659	0.771107
Colorectal Cancer	Colorectal Cancer	QALY-costs per year (£20k per QALY)	Multivariable Adjusted	Post-baseline	Female	50 to 59 years	56850	3971.97	290.746	1.729e-42
Colorectal Cancer	Colorectal Cancer	QALY-costs per year (£20k per QALY)	Multivariable Adjusted - additional variables	Post-baseline	Female	50 to 59 years	56494	3972.33	284.528	2.692e-44
Colorectal Cancer	Colorectal Cancer	QALY-costs per year (£20k per QALY)	Main Analysis MR	Post-baseline	Female	60+ years	73287	10906.3	16698.8	0.513681	11.1571	0.621211
Colorectal Cancer	Colorectal Cancer	QALY-costs per year (£20k per QALY)	Multivariable Adjusted	Post-baseline	Female	60+ years	73287	3985.17	211.168	1.938e-79
Colorectal Cancer	Colorectal Cancer	QALY-costs per year (£20k per QALY)	Multivariable Adjusted - additional variables	Post-baseline	Female	60+ years	72580	4001.28	206.376	9.687e-84
Colorectal Cancer	Colorectal Cancer	QALY-costs per year (£20k per QALY)	Main Analysis MR	All	Male	All	144032	5876.28	3892.38	0.131123	97.5786	0.54867
Colorectal Cancer	Colorectal Cancer	QALY-costs per year (£20k per QALY)	Multivariable Adjusted	All	Male	All	144032	3674.92	104.588	1.82e-270
Colorectal Cancer	Colorectal Cancer	QALY-costs per year (£20k per QALY)	Multivariable Adjusted - additional variables	All	Male	All	142868	3504.44	102.536	5.17e-256
Colorectal Cancer	Colorectal Cancer	QALY-costs per year (£20k per QALY)	Main Analysis MR	All	Male	<50 years	31044	17825.2	17560.5	0.310071	17.2594	0.340465
Colorectal Cancer	Colorectal Cancer	QALY-costs per year (£20k per QALY)	Multivariable Adjusted	All	Male	<50 years	31044	4283.75	434.412	6.142e-23
Colorectal Cancer	Colorectal Cancer	QALY-costs per year (£20k per QALY)	Multivariable Adjusted - additional variables	All	Male	<50 years	30900	4215.07	425.591	3.998e-23
Colorectal Cancer	Colorectal Cancer	QALY-costs per year (£20k per QALY)	Main Analysis MR	All	Male	50 to 59 years	45143	8104.05	9324.03	0.384761	18.4312	0.599527
Colorectal Cancer	Colorectal Cancer	QALY-costs per year (£20k per QALY)	Multivariable Adjusted	All	Male	50 to 59 years	45143	3755.28	202.343	6.902e-77
Colorectal Cancer	Colorectal Cancer	QALY-costs per year (£20k per QALY)	Multivariable Adjusted - additional variables	All	Male	50 to 59 years	44850	3558.32	196.55	2.971e-73
Colorectal Cancer	Colorectal Cancer	QALY-costs per year (£20k per QALY)	Main Analysis MR	All	Male	60+ years	67845	3673.04	4210.3	0.382993	67.1689	0.78526
Colorectal Cancer	Colorectal Cancer	QALY-costs per year (£20k per QALY)	Multivariable Adjusted	All	Male	60+ years	67845	3565.94	134.597	1.16e-154
Colorectal Cancer	Colorectal Cancer	QALY-costs per year (£20k per QALY)	Multivariable Adjusted - additional variables	All	Male	60+ years	67118	3398.87	132.099	5.42e-146
Colorectal Cancer	Colorectal Cancer	QALY-costs per year (£20k per QALY)	Main Analysis MR	Pre-baseline	Male	All	144032	14458.2	9751.12	0.138147	38.6467	0.215957
Colorectal Cancer	Colorectal Cancer	QALY-costs per year (£20k per QALY)	Multivariable Adjusted	Pre-baseline	Male	All	144032	3402.72	166.991	2.693e-92
Colorectal Cancer	Colorectal Cancer	QALY-costs per year (£20k per QALY)	Multivariable Adjusted - additional variables	Pre-baseline	Male	All	142868	3242.69	164.022	5.418e-87
Colorectal Cancer	Colorectal Cancer	QALY-costs per year (£20k per QALY)	Main Analysis MR	Pre-baseline	Male	<50 years	31044	85077.1	101913	0.403829	2.3533	0.220594
Colorectal Cancer	Colorectal Cancer	QALY-costs per year (£20k per QALY)	Multivariable Adjusted	Pre-baseline	Male	<50 years	31044	2210.06	742.469	0.00291428
Colorectal Cancer	Colorectal Cancer	QALY-costs per year (£20k per QALY)	Multivariable Adjusted - additional variables	Pre-baseline	Male	<50 years	30900	2205.6	724.23	0.00232343
Colorectal Cancer	Colorectal Cancer	QALY-costs per year (£20k per QALY)	Main Analysis MR	Pre-baseline	Male	50 to 59 years	45143	20139.8	23879.6	0.39901	7.60795	0.464012
Colorectal Cancer	Colorectal Cancer	QALY-costs per year (£20k per QALY)	Multivariable Adjusted	Pre-baseline	Male	50 to 59 years	45143	4442.55	321.513	1.995e-43
Colorectal Cancer	Colorectal Cancer	QALY-costs per year (£20k per QALY)	Multivariable Adjusted - additional variables	Pre-baseline	Male	50 to 59 years	44850	4099.11	314.204	6.697e-39
Colorectal Cancer	Colorectal Cancer	QALY-costs per year (£20k per QALY)	Main Analysis MR	Pre-baseline	Male	60+ years	67845	8412.52	9730.94	0.387307	29.5384	0.562866
Colorectal Cancer	Colorectal Cancer	QALY-costs per year (£20k per QALY)	Multivariable Adjusted	Pre-baseline	Male	60+ years	67845	3093.14	209.491	2.463e-49
Colorectal Cancer	Colorectal Cancer	QALY-costs per year (£20k per QALY)	Multivariable Adjusted - additional variables	Pre-baseline	Male	60+ years	67118	2976.82	205.601	1.653e-47
Colorectal Cancer	Colorectal Cancer	QALY-costs per year (£20k per QALY)	Main Analysis MR	Post-baseline	Male	All	144032	9899.92	6617.77	0.134664	57.6401	0.317387
Colorectal Cancer	Colorectal Cancer	QALY-costs per year (£20k per QALY)	Multivariable Adjusted	Post-baseline	Male	All	144032	3787.84	133.592	7.5e-177
Colorectal Cancer	Colorectal Cancer	QALY-costs per year (£20k per QALY)	Multivariable Adjusted - additional variables	Post-baseline	Male	All	142868	3612.28	130.721	4.41e-168
Colorectal Cancer	Colorectal Cancer	QALY-costs per year (£20k per QALY)	Main Analysis MR	Post-baseline	Male	<50 years	31044	22549.8	22253.2	0.310903	15.8534	0.33395
Colorectal Cancer	Colorectal Cancer	QALY-costs per year (£20k per QALY)	Multivariable Adjusted	Post-baseline	Male	<50 years	31044	5282.56	510.136	3.964e-25
Colorectal Cancer	Colorectal Cancer	QALY-costs per year (£20k per QALY)	Multivariable Adjusted - additional variables	Post-baseline	Male	<50 years	30900	5194.88	500.122	2.835e-25
Colorectal Cancer	Colorectal Cancer	QALY-costs per year (£20k per QALY)	Main Analysis MR	Post-baseline	Male	50 to 59 years	45143	13560.8	15922.7	0.394401	10.6589	0.475835
Colorectal Cancer	Colorectal Cancer	QALY-costs per year (£20k per QALY)	Multivariable Adjusted	Post-baseline	Male	50 to 59 years	45143	3283.7	259.963	1.418e-36
Colorectal Cancer	Colorectal Cancer	QALY-costs per year (£20k per QALY)	Multivariable Adjusted - additional variables	Post-baseline	Male	50 to 59 years	44850	3187.58	251.488	8.145e-37
Colorectal Cancer	Colorectal Cancer	QALY-costs per year (£20k per QALY)	Main Analysis MR	Post-baseline	Male	60+ years	67845	6519.62	7512.88	0.385508	36.5939	0.694674
Colorectal Cancer	Colorectal Cancer	QALY-costs per year (£20k per QALY)	Multivariable Adjusted	Post-baseline	Male	60+ years	67845	3818.2	175.188	2.59e-105
Colorectal Cancer	Colorectal Cancer	QALY-costs per year (£20k per QALY)	Multivariable Adjusted - additional variables	Post-baseline	Male	60+ years	67118	3617.39	171.823	2.147e-98
Colorectal Cancer	Colorectal Cancer	QALY-costs per year (£30k per QALY)	Main Analysis MR	All	All	All	310913	8331.3	5176.19	0.107497	136.63	0.465004
Colorectal Cancer	Colorectal Cancer	QALY-costs per year (£30k per QALY)	Multivariable Adjusted	All	All	All	310913	4762.36	113.115	0
Colorectal Cancer	Colorectal Cancer	QALY-costs per year (£30k per QALY)	Multivariable Adjusted - additional variables	All	All	All	308511	4649.38	110.861	0
Colorectal Cancer	Colorectal Cancer	QALY-costs per year (£30k per QALY)	Main Analysis MR	All	All	<50 years	67788	25897.1	23354.2	0.26748	23.1551	0.291136
Colorectal Cancer	Colorectal Cancer	QALY-costs per year (£30k per QALY)	Multivariable Adjusted	All	All	<50 years	67788	5348.72	432.52	3.971e-35
Colorectal Cancer	Colorectal Cancer	QALY-costs per year (£30k per QALY)	Multivariable Adjusted - additional variables	All	All	<50 years	67469	5306.82	424.252	6.695e-36
Colorectal Cancer	Colorectal Cancer	QALY-costs per year (£30k per QALY)	Main Analysis MR	All	All	50 to 59 years	101993	8920.12	11367.4	0.432624	34.0112	0.652237
Colorectal Cancer	Colorectal Cancer	QALY-costs per year (£30k per QALY)	Multivariable Adjusted	All	All	50 to 59 years	101993	5002.09	212.126	6.07e-123
Colorectal Cancer	Colorectal Cancer	QALY-costs per year (£30k per QALY)	Multivariable Adjusted - additional variables	All	All	50 to 59 years	101344	4815.1	206.493	2.88e-120
Colorectal Cancer	Colorectal Cancer	QALY-costs per year (£30k per QALY)	Main Analysis MR	All	All	60+ years	141132	5859.16	5777.39	0.31051	84.688	0.716071
Colorectal Cancer	Colorectal Cancer	QALY-costs per year (£30k per QALY)	Multivariable Adjusted	All	All	60+ years	141132	4545.4	146.394	1.18e-211
Colorectal Cancer	Colorectal Cancer	QALY-costs per year (£30k per QALY)	Multivariable Adjusted - additional variables	All	All	60+ years	139698	4445.53	143.624	2.36e-210
Colorectal Cancer	Colorectal Cancer	QALY-costs per year (£30k per QALY)	Main Analysis MR	Pre-baseline	All	All	310913	22342.2	14157.2	0.114532	44.6894	0.160692
Colorectal Cancer	Colorectal Cancer	QALY-costs per year (£30k per QALY)	Multivariable Adjusted	Pre-baseline	All	All	310913	4385.15	175.562	1.07e-137
Colorectal Cancer	Colorectal Cancer	QALY-costs per year (£30k per QALY)	Multivariable Adjusted - additional variables	Pre-baseline	All	All	308511	4275.31	172.461	1.15e-135
Colorectal Cancer	Colorectal Cancer	QALY-costs per year (£30k per QALY)	Main Analysis MR	Pre-baseline	All	<50 years	67788	183964	223289	0.410006	1.693	0.192783
Colorectal Cancer	Colorectal Cancer	QALY-costs per year (£30k per QALY)	Multivariable Adjusted	Pre-baseline	All	<50 years	67788	3075.18	869.434	0.00040471
Colorectal Cancer	Colorectal Cancer	QALY-costs per year (£30k per QALY)	Multivariable Adjusted - additional variables	Pre-baseline	All	<50 years	67469	3084.39	858.759	0.00032854
Colorectal Cancer	Colorectal Cancer	QALY-costs per year (£30k per QALY)	Main Analysis MR	Pre-baseline	All	50 to 59 years	101993	31921.1	42448.2	0.45205	6.34832	0.463618
Colorectal Cancer	Colorectal Cancer	QALY-costs per year (£30k per QALY)	Multivariable Adjusted	Pre-baseline	All	50 to 59 years	101993	5673.83	339.478	1.047e-62
Colorectal Cancer	Colorectal Cancer	QALY-costs per year (£30k per QALY)	Multivariable Adjusted - additional variables	Pre-baseline	All	50 to 59 years	101344	5325.31	330.822	2.669e-58
Colorectal Cancer	Colorectal Cancer	QALY-costs per year (£30k per QALY)	Main Analysis MR	Pre-baseline	All	60+ years	141132	13181.8	13129.4	0.315382	38.0447	0.422055
Colorectal Cancer	Colorectal Cancer	QALY-costs per year (£30k per QALY)	Multivariable Adjusted	Pre-baseline	All	60+ years	141132	3932.55	219.045	4.532e-72
Colorectal Cancer	Colorectal Cancer	QALY-costs per year (£30k per QALY)	Multivariable Adjusted - additional variables	Pre-baseline	All	60+ years	139698	3891.31	215.295	5.079e-73
Colorectal Cancer	Colorectal Cancer	QALY-costs per year (£30k per QALY)	Main Analysis MR	Post-baseline	All	All	310913	13285.3	8299.08	0.109416	91.7343	0.279098
Colorectal Cancer	Colorectal Cancer	QALY-costs per year (£30k per QALY)	Multivariable Adjusted	Post-baseline	All	All	310913	4946.13	145.465	2.06e-253
Colorectal Cancer	Colorectal Cancer	QALY-costs per year (£30k per QALY)	Multivariable Adjusted - additional variables	Post-baseline	All	All	308511	4831.87	142.578	9.6e-252
Colorectal Cancer	Colorectal Cancer	QALY-costs per year (£30k per QALY)	Main Analysis MR	Post-baseline	All	<50 years	67788	30140	27156.8	0.267062	23.4031	0.288603
Colorectal Cancer	Colorectal Cancer	QALY-costs per year (£30k per QALY)	Multivariable Adjusted	Post-baseline	All	<50 years	67788	6102.82	488.202	7.408e-36
Colorectal Cancer	Colorectal Cancer	QALY-costs per year (£30k per QALY)	Multivariable Adjusted - additional variables	Post-baseline	All	<50 years	67469	6035.36	478.197	1.616e-36
Colorectal Cancer	Colorectal Cancer	QALY-costs per year (£30k per QALY)	Main Analysis MR	Post-baseline	All	50 to 59 years	101993	12379.5	15847.9	0.434719	29.991	0.567265
Colorectal Cancer	Colorectal Cancer	QALY-costs per year (£30k per QALY)	Multivariable Adjusted	Post-baseline	All	50 to 59 years	101993	4528.77	273.004	8.418e-62
Colorectal Cancer	Colorectal Cancer	QALY-costs per year (£30k per QALY)	Multivariable Adjusted - additional variables	Post-baseline	All	50 to 59 years	101344	4447.77	265.872	8.062e-63
Colorectal Cancer	Colorectal Cancer	QALY-costs per year (£30k per QALY)	Main Analysis MR	Post-baseline	All	60+ years	141132	10547.3	10452.5	0.312942	45.567	0.53144
Colorectal Cancer	Colorectal Cancer	QALY-costs per year (£30k per QALY)	Multivariable Adjusted	Post-baseline	All	60+ years	141132	4911.12	192.565	1.79e-143
Colorectal Cancer	Colorectal Cancer	QALY-costs per year (£30k per QALY)	Multivariable Adjusted - additional variables	Post-baseline	All	60+ years	139698	4768.23	188.917	1.47e-140
Colorectal Cancer	Colorectal Cancer	QALY-costs per year (£30k per QALY)	Main Analysis MR	All	Female	All	166881	8382.45	10441.2	0.422076	41.3968	0.695509
Colorectal Cancer	Colorectal Cancer	QALY-costs per year (£30k per QALY)	Multivariable Adjusted	All	Female	All	166881	4661.61	169.671	3.54e-166
Colorectal Cancer	Colorectal Cancer	QALY-costs per year (£30k per QALY)	Multivariable Adjusted - additional variables	All	Female	All	165643	4678.59	165.411	5.35e-176
Colorectal Cancer	Colorectal Cancer	QALY-costs per year (£30k per QALY)	Main Analysis MR	All	Female	<50 years	36744	28558.5	48472.3	0.555746	6.76105	0.490215
Colorectal Cancer	Colorectal Cancer	QALY-costs per year (£30k per QALY)	Multivariable Adjusted	All	Female	<50 years	36744	5053.96	609.28	1.086e-16
Colorectal Cancer	Colorectal Cancer	QALY-costs per year (£30k per QALY)	Multivariable Adjusted - additional variables	All	Female	<50 years	36569	5122.63	595.203	7.53e-18
Colorectal Cancer	Colorectal Cancer	QALY-costs per year (£30k per QALY)	Main Analysis MR	All	Female	50 to 59 years	56850	5944.3	19785.2	0.76384	15.337	0.76225
Colorectal Cancer	Colorectal Cancer	QALY-costs per year (£30k per QALY)	Multivariable Adjusted	All	Female	50 to 59 years	56850	5084.05	322.25	4.498e-56
Colorectal Cancer	Colorectal Cancer	QALY-costs per year (£30k per QALY)	Multivariable Adjusted - additional variables	All	Female	50 to 59 years	56494	4999.81	314.447	6.304e-57
Colorectal Cancer	Colorectal Cancer	QALY-costs per year (£30k per QALY)	Main Analysis MR	All	Female	60+ years	73287	6536.92	12680.9	0.606208	21.3071	0.736919
Colorectal Cancer	Colorectal Cancer	QALY-costs per year (£30k per QALY)	Multivariable Adjusted	All	Female	60+ years	73287	4400.92	225.478	7.692e-85
Colorectal Cancer	Colorectal Cancer	QALY-costs per year (£30k per QALY)	Multivariable Adjusted - additional variables	All	Female	60+ years	72580	4450.88	220.898	2.745e-90
Colorectal Cancer	Colorectal Cancer	QALY-costs per year (£30k per QALY)	Main Analysis MR	Pre-baseline	Female	All	166881	26999.8	34748.8	0.43716	9.14339	0.459814
Colorectal Cancer	Colorectal Cancer	QALY-costs per year (£30k per QALY)	Multivariable Adjusted	Pre-baseline	Female	All	166881	3929.83	260.409	1.856e-51
Colorectal Cancer	Colorectal Cancer	QALY-costs per year (£30k per QALY)	Multivariable Adjusted - additional variables	Pre-baseline	Female	All	165643	3930.07	254.243	6.671e-54
Colorectal Cancer	Colorectal Cancer	QALY-costs per year (£30k per QALY)	Main Analysis MR	Pre-baseline	Female	<50 years	36744	974837	7903398	0.901835	0.0271787	0.444303
Colorectal Cancer	Colorectal Cancer	QALY-costs per year (£30k per QALY)	Multivariable Adjusted	Pre-baseline	Female	<50 years	36744	3185.06	1442.58	0.027252
Colorectal Cancer	Colorectal Cancer	QALY-costs per year (£30k per QALY)	Multivariable Adjusted - additional variables	Pre-baseline	Female	<50 years	36569	3270.41	1441.72	0.0233043
Colorectal Cancer	Colorectal Cancer	QALY-costs per year (£30k per QALY)	Main Analysis MR	Pre-baseline	Female	50 to 59 years	56850	49581	205472	0.80932	0.48372	0.693397
Colorectal Cancer	Colorectal Cancer	QALY-costs per year (£30k per QALY)	Multivariable Adjusted	Pre-baseline	Female	50 to 59 years	56850	5066.73	507.231	1.703e-23
Colorectal Cancer	Colorectal Cancer	QALY-costs per year (£30k per QALY)	Multivariable Adjusted - additional variables	Pre-baseline	Female	50 to 59 years	56494	4855.61	491.711	5.346e-23
Colorectal Cancer	Colorectal Cancer	QALY-costs per year (£30k per QALY)	Main Analysis MR	Pre-baseline	Female	60+ years	73287	14288.5	28134.4	0.611547	9.95155	0.62874
Colorectal Cancer	Colorectal Cancer	QALY-costs per year (£30k per QALY)	Multivariable Adjusted	Pre-baseline	Female	60+ years	73287	3486.98	325.798	9.865e-27
Colorectal Cancer	Colorectal Cancer	QALY-costs per year (£30k per QALY)	Multivariable Adjusted - additional variables	Pre-baseline	Female	60+ years	72580	3562.5	319.295	6.588e-29
Colorectal Cancer	Colorectal Cancer	QALY-costs per year (£30k per QALY)	Main Analysis MR	Post-baseline	Female	All	166881	12156.7	15177	0.423138	34.4389	0.61068
Colorectal Cancer	Colorectal Cancer	QALY-costs per year (£30k per QALY)	Multivariable Adjusted	Post-baseline	Female	All	166881	5124.37	220.059	6.1e-120
Colorectal Cancer	Colorectal Cancer	QALY-costs per year (£30k per QALY)	Multivariable Adjusted - additional variables	Post-baseline	Female	All	165643	5151.86	215.107	9.19e-127
Colorectal Cancer	Colorectal Cancer	QALY-costs per year (£30k per QALY)	Main Analysis MR	Post-baseline	Female	<50 years	36744	29420.4	49611.8	0.553173	8.08783	0.49104
Colorectal Cancer	Colorectal Cancer	QALY-costs per year (£30k per QALY)	Multivariable Adjusted	Post-baseline	Female	<50 years	36744	5443.17	674.83	7.265e-16
Colorectal Cancer	Colorectal Cancer	QALY-costs per year (£30k per QALY)	Multivariable Adjusted - additional variables	Post-baseline	Female	<50 years	36569	5488.67	657.44	6.911e-17
Colorectal Cancer	Colorectal Cancer	QALY-costs per year (£30k per QALY)	Main Analysis MR	Post-baseline	Female	50 to 59 years	56850	6754.05	22462.2	0.763655	21.659	0.743315
Colorectal Cancer	Colorectal Cancer	QALY-costs per year (£30k per QALY)	Multivariable Adjusted	Post-baseline	Female	50 to 59 years	56850	5060.48	413.632	2.039e-34
Colorectal Cancer	Colorectal Cancer	QALY-costs per year (£30k per QALY)	Multivariable Adjusted - additional variables	Post-baseline	Female	50 to 59 years	56494	5059.81	405.158	8.628e-36
Colorectal Cancer	Colorectal Cancer	QALY-costs per year (£30k per QALY)	Main Analysis MR	Post-baseline	Female	60+ years	73287	12049.5	23537.3	0.608698	11.1571	0.672413
Colorectal Cancer	Colorectal Cancer	QALY-costs per year (£30k per QALY)	Multivariable Adjusted	Post-baseline	Female	60+ years	73287	5065.27	298.856	1.962e-64
Colorectal Cancer	Colorectal Cancer	QALY-costs per year (£30k per QALY)	Multivariable Adjusted - additional variables	Post-baseline	Female	60+ years	72580	5090.59	292.317	6.387e-68
Colorectal Cancer	Colorectal Cancer	QALY-costs per year (£30k per QALY)	Main Analysis MR	All	Male	All	144032	8248	5483.2	0.132522	97.5786	0.51161
Colorectal Cancer	Colorectal Cancer	QALY-costs per year (£30k per QALY)	Multivariable Adjusted	All	Male	All	144032	4793.27	147.888	1.89e-230
Colorectal Cancer	Colorectal Cancer	QALY-costs per year (£30k per QALY)	Multivariable Adjusted - additional variables	All	Male	All	142868	4555.73	145.173	3.64e-216
Colorectal Cancer	Colorectal Cancer	QALY-costs per year (£30k per QALY)	Main Analysis MR	All	Male	<50 years	31044	25204.7	25077.1	0.314855	17.2594	0.327053
Colorectal Cancer	Colorectal Cancer	QALY-costs per year (£30k per QALY)	Multivariable Adjusted	All	Male	<50 years	31044	5642.24	617.859	6.73e-20
Colorectal Cancer	Colorectal Cancer	QALY-costs per year (£30k per QALY)	Multivariable Adjusted - additional variables	All	Male	<50 years	30900	5539.48	605.591	5.842e-20
Colorectal Cancer	Colorectal Cancer	QALY-costs per year (£30k per QALY)	Main Analysis MR	All	Male	50 to 59 years	45143	10920.6	13152.8	0.406373	18.4312	0.621463
Colorectal Cancer	Colorectal Cancer	QALY-costs per year (£30k per QALY)	Multivariable Adjusted	All	Male	50 to 59 years	45143	4925.03	286.719	3.935e-66
Colorectal Cancer	Colorectal Cancer	QALY-costs per year (£30k per QALY)	Multivariable Adjusted - additional variables	All	Male	50 to 59 years	44850	4650.23	278.888	2.018e-62
Colorectal Cancer	Colorectal Cancer	QALY-costs per year (£30k per QALY)	Main Analysis MR	All	Male	60+ years	67845	5278.26	5921.81	0.372754	67.1689	0.770814
Colorectal Cancer	Colorectal Cancer	QALY-costs per year (£30k per QALY)	Multivariable Adjusted	All	Male	60+ years	67845	4635.34	189.558	4.63e-132
Colorectal Cancer	Colorectal Cancer	QALY-costs per year (£30k per QALY)	Multivariable Adjusted - additional variables	All	Male	60+ years	67118	4403.51	186.18	1.13e-123
Colorectal Cancer	Colorectal Cancer	QALY-costs per year (£30k per QALY)	Main Analysis MR	Pre-baseline	Male	All	144032	20293.7	13728.5	0.139349	38.6467	0.218022
Colorectal Cancer	Colorectal Cancer	QALY-costs per year (£30k per QALY)	Multivariable Adjusted	Pre-baseline	Male	All	144032	4692.82	235.911	4.742e-88
Colorectal Cancer	Colorectal Cancer	QALY-costs per year (£30k per QALY)	Multivariable Adjusted - additional variables	Pre-baseline	Male	All	142868	4467.12	232.004	1.295e-82
Colorectal Cancer	Colorectal Cancer	QALY-costs per year (£30k per QALY)	Main Analysis MR	Pre-baseline	Male	<50 years	31044	120299	145382	0.407972	2.3533	0.217399
Colorectal Cancer	Colorectal Cancer	QALY-costs per year (£30k per QALY)	Multivariable Adjusted	Pre-baseline	Male	<50 years	31044	3007.11	1055.2	0.00437459
Colorectal Cancer	Colorectal Cancer	QALY-costs per year (£30k per QALY)	Multivariable Adjusted - additional variables	Pre-baseline	Male	<50 years	30900	3000.69	1029.83	0.00357087
Colorectal Cancer	Colorectal Cancer	QALY-costs per year (£30k per QALY)	Main Analysis MR	Pre-baseline	Male	50 to 59 years	45143	27139.5	33613.9	0.419442	7.60795	0.498512
Colorectal Cancer	Colorectal Cancer	QALY-costs per year (£30k per QALY)	Multivariable Adjusted	Pre-baseline	Male	50 to 59 years	45143	6178.29	454.567	4.493e-42
Colorectal Cancer	Colorectal Cancer	QALY-costs per year (£30k per QALY)	Multivariable Adjusted - additional variables	Pre-baseline	Male	50 to 59 years	44850	5694.74	444.913	1.647e-37
Colorectal Cancer	Colorectal Cancer	QALY-costs per year (£30k per QALY)	Main Analysis MR	Pre-baseline	Male	60+ years	67845	12089	13685.1	0.377037	29.5384	0.532212
Colorectal Cancer	Colorectal Cancer	QALY-costs per year (£30k per QALY)	Multivariable Adjusted	Pre-baseline	Male	60+ years	67845	4252.48	294.716	3.396e-47
Colorectal Cancer	Colorectal Cancer	QALY-costs per year (£30k per QALY)	Multivariable Adjusted - additional variables	Pre-baseline	Male	60+ years	67118	4088.74	289.511	2.743e-45
Colorectal Cancer	Colorectal Cancer	QALY-costs per year (£30k per QALY)	Main Analysis MR	Post-baseline	Male	All	144032	13895.6	9325.68	0.136214	57.6401	0.294525
Colorectal Cancer	Colorectal Cancer	QALY-costs per year (£30k per QALY)	Multivariable Adjusted	Post-baseline	Male	All	144032	4766.77	188.664	7.57e-141
Colorectal Cancer	Colorectal Cancer	QALY-costs per year (£30k per QALY)	Multivariable Adjusted - additional variables	Post-baseline	Male	All	142868	4524.77	184.761	1.89e-132
Colorectal Cancer	Colorectal Cancer	QALY-costs per year (£30k per QALY)	Main Analysis MR	Post-baseline	Male	<50 years	31044	31885.3	31779.8	0.315707	15.8534	0.324935
Colorectal Cancer	Colorectal Cancer	QALY-costs per year (£30k per QALY)	Multivariable Adjusted	Post-baseline	Male	<50 years	31044	6910.89	726.639	1.893e-21
Colorectal Cancer	Colorectal Cancer	QALY-costs per year (£30k per QALY)	Multivariable Adjusted - additional variables	Post-baseline	Male	<50 years	30900	6776.75	712.926	1.99e-21
Colorectal Cancer	Colorectal Cancer	QALY-costs per year (£30k per QALY)	Main Analysis MR	Post-baseline	Male	50 to 59 years	45143	18273.8	22438.1	0.415409	10.6589	0.494678
Colorectal Cancer	Colorectal Cancer	QALY-costs per year (£30k per QALY)	Multivariable Adjusted	Post-baseline	Male	50 to 59 years	45143	4087.29	368.368	1.316e-28
Colorectal Cancer	Colorectal Cancer	QALY-costs per year (£30k per QALY)	Multivariable Adjusted - additional variables	Post-baseline	Male	50 to 59 years	44850	3959.18	356.654	1.242e-28
Colorectal Cancer	Colorectal Cancer	QALY-costs per year (£30k per QALY)	Main Analysis MR	Post-baseline	Male	60+ years	67845	9368.86	10574.6	0.375629	36.5939	0.630834
Colorectal Cancer	Colorectal Cancer	QALY-costs per year (£30k per QALY)	Multivariable Adjusted	Post-baseline	Male	60+ years	67845	4796.85	246.714	3.341e-84
Colorectal Cancer	Colorectal Cancer	QALY-costs per year (£30k per QALY)	Multivariable Adjusted - additional variables	Post-baseline	Male	60+ years	67118	4519.93	242.143	9.303e-78
Lung Cancer	Lung Cancer	QALYs per year	Main Analysis MR	All	All	All	310913	-0.493861	0.581313	0.395569	20.9805	0.633211
Lung Cancer	Lung Cancer	QALYs per year	Multivariable Adjusted	All	All	All	310913	-0.258908	0.0049966	0
Lung Cancer	Lung Cancer	QALYs per year	Multivariable Adjusted - additional variables	All	All	All	308511	-0.240925	0.0049308	0
Lung Cancer	Lung Cancer	QALYs per year	Main Analysis MR	All	All	<50 years	67788	-1.88263	2.85792	0.510062	2.93083	0.417632
Lung Cancer	Lung Cancer	QALYs per year	Multivariable Adjusted	All	All	<50 years	67788	-0.278784	0.0208413	8.291e-41
Lung Cancer	Lung Cancer	QALYs per year	Multivariable Adjusted - additional variables	All	All	<50 years	67469	-0.2557	0.0207244	5.648e-35
Lung Cancer	Lung Cancer	QALYs per year	Main Analysis MR	All	All	50 to 59 years	101993	-2.41006	1.34759	0.0737081	7.50002	0.0228217
Lung Cancer	Lung Cancer	QALYs per year	Multivariable Adjusted	All	All	50 to 59 years	101993	-0.267294	0.0098224	4.6e-163
Lung Cancer	Lung Cancer	QALYs per year	Multivariable Adjusted - additional variables	All	All	50 to 59 years	101344	-0.247014	0.009624	2.77e-145
Lung Cancer	Lung Cancer	QALYs per year	Main Analysis MR	All	All	60+ years	141132	0.606278	0.7261	0.40373	11.5248	0.182081
Lung Cancer	Lung Cancer	QALYs per year	Multivariable Adjusted	All	All	60+ years	141132	-0.252022	0.006168	0
Lung Cancer	Lung Cancer	QALYs per year	Multivariable Adjusted - additional variables	All	All	60+ years	139698	-0.235439	0.0061109	0
Lung Cancer	Lung Cancer	QALYs per year	Main Analysis MR	Pre-baseline	All	All	310913	-6.75242	11.6824	0.563264	0.746494	0.37404
Lung Cancer	Lung Cancer	QALYs per year	Multivariable Adjusted	Pre-baseline	All	All	310913	-0.259182	0.0126937	1.152e-92
Lung Cancer	Lung Cancer	QALYs per year	Multivariable Adjusted - additional variables	Pre-baseline	All	All	308511	-0.243306	0.0125789	2.363e-83
Lung Cancer	Lung Cancer	QALYs per year	Main Analysis MR	Pre-baseline	All	<50 years	67788	26.8845	109.153	0.80545	0.106248	0.355486
Lung Cancer	Lung Cancer	QALYs per year	Multivariable Adjusted	Pre-baseline	All	<50 years	67788	-0.230791	0.0419713	3.824e-08
Lung Cancer	Lung Cancer	QALYs per year	Multivariable Adjusted - additional variables	Pre-baseline	All	<50 years	67469	-0.235175	0.0420509	2.236e-08
Lung Cancer	Lung Cancer	QALYs per year	Main Analysis MR	Pre-baseline	All	50 to 59 years	101993	-12.3893	10.0074	0.215711	2.21702	0.0129827
Lung Cancer	Lung Cancer	QALYs per year	Multivariable Adjusted	Pre-baseline	All	50 to 59 years	101993	-0.276449	0.0250429	2.478e-28
Lung Cancer	Lung Cancer	QALYs per year	Multivariable Adjusted - additional variables	Pre-baseline	All	50 to 59 years	101344	-0.262416	0.0246925	2.224e-26
Lung Cancer	Lung Cancer	QALYs per year	Main Analysis MR	Pre-baseline	All	60+ years	141132	16.2229	61.0115	0.790317	0.100181	0.35532
Lung Cancer	Lung Cancer	QALYs per year	Multivariable Adjusted	Pre-baseline	All	60+ years	141132	-0.251789	0.015869	1.078e-56
Lung Cancer	Lung Cancer	QALYs per year	Multivariable Adjusted - additional variables	Pre-baseline	All	60+ years	139698	-0.232602	0.0156856	9.507e-50
Lung Cancer	Lung Cancer	QALYs per year	Main Analysis MR	Post-baseline	All	All	310913	-0.532831	0.62816	0.396304	21.1498	0.607777
Lung Cancer	Lung Cancer	QALYs per year	Multivariable Adjusted	Post-baseline	All	All	310913	-0.258135	0.0053707	0
Lung Cancer	Lung Cancer	QALYs per year	Multivariable Adjusted - additional variables	Post-baseline	All	All	308511	-0.239648	0.0053053	0
Lung Cancer	Lung Cancer	QALYs per year	Main Analysis MR	Post-baseline	All	<50 years	67788	-1.75942	2.61164	0.500512	3.87953	0.426093
Lung Cancer	Lung Cancer	QALYs per year	Multivariable Adjusted	Post-baseline	All	<50 years	67788	-0.293743	0.0239793	1.683e-34
Lung Cancer	Lung Cancer	QALYs per year	Multivariable Adjusted - additional variables	Post-baseline	All	<50 years	67469	-0.261819	0.0237266	2.595e-28
Lung Cancer	Lung Cancer	QALYs per year	Main Analysis MR	Post-baseline	All	50 to 59 years	101993	-2.9921	1.79263	0.0950958	5.57167	0.0197695
Lung Cancer	Lung Cancer	QALYs per year	Multivariable Adjusted	Post-baseline	All	50 to 59 years	101993	-0.265176	0.0106389	3.98e-137
Lung Cancer	Lung Cancer	QALYs per year	Multivariable Adjusted - additional variables	Post-baseline	All	50 to 59 years	101344	-0.243694	0.0103914	1.28e-121
Lung Cancer	Lung Cancer	QALYs per year	Main Analysis MR	Post-baseline	All	60+ years	141132	0.629815	0.749184	0.400534	12.6707	0.189102
Lung Cancer	Lung Cancer	QALYs per year	Multivariable Adjusted	Post-baseline	All	60+ years	141132	-0.25116	0.0066314	0
Lung Cancer	Lung Cancer	QALYs per year	Multivariable Adjusted - additional variables	Post-baseline	All	60+ years	139698	-0.234772	0.0065753	3.29e-279
Lung Cancer	Lung Cancer	QALYs per year	Main Analysis MR	All	Female	All	166881	-0.304635	0.783727	0.697498	12.7407	0.711716
Lung Cancer	Lung Cancer	QALYs per year	Multivariable Adjusted	All	Female	All	166881	-0.247558	0.0073338	8.76e-250
Lung Cancer	Lung Cancer	QALYs per year	Multivariable Adjusted - additional variables	All	Female	All	165643	-0.232839	0.007217	2.35e-228
Lung Cancer	Lung Cancer	QALYs per year	Main Analysis MR	All	Female	<50 years	36744	-1.99649	4.90186	0.683793	1.20626	0.573158
Lung Cancer	Lung Cancer	QALYs per year	Multivariable Adjusted	All	Female	<50 years	36744	-0.264933	0.0307344	6.692e-18
Lung Cancer	Lung Cancer	QALYs per year	Multivariable Adjusted - additional variables	All	Female	<50 years	36569	-0.253099	0.0300608	3.778e-17
Lung Cancer	Lung Cancer	QALYs per year	Main Analysis MR	All	Female	50 to 59 years	56850	-0.845481	1.40436	0.547147	4.77599	0.57752
Lung Cancer	Lung Cancer	QALYs per year	Multivariable Adjusted	All	Female	50 to 59 years	56850	-0.247692	0.0135949	3.618e-74
Lung Cancer	Lung Cancer	QALYs per year	Multivariable Adjusted - additional variables	All	Female	50 to 59 years	56494	-0.232988	0.0133519	3.453e-68
Lung Cancer	Lung Cancer	QALYs per year	Main Analysis MR	All	Female	60+ years	73287	0.216296	0.962649	0.822222	6.95829	0.567791
Lung Cancer	Lung Cancer	QALYs per year	Multivariable Adjusted	All	Female	60+ years	73287	-0.245071	0.0092558	1.76e-154
Lung Cancer	Lung Cancer	QALYs per year	Multivariable Adjusted - additional variables	All	Female	60+ years	72580	-0.230359	0.0091915	1.29e-138
Lung Cancer	Lung Cancer	QALYs per year	Main Analysis MR	Pre-baseline	Female	All	166881	-1.82243	4.91147	0.710596	3.04279	0.614984
Lung Cancer	Lung Cancer	QALYs per year	Multivariable Adjusted	Pre-baseline	Female	All	166881	-0.2387	0.0196157	4.557e-34
Lung Cancer	Lung Cancer	QALYs per year	Multivariable Adjusted - additional variables	Pre-baseline	Female	All	165643	-0.224345	0.0192241	1.814e-31
Lung Cancer	Lung Cancer	QALYs per year	Main Analysis MR	Pre-baseline	Female	<50 years	36744	6.23575	14.6461	0.67028	2.13061	0.532511
Lung Cancer	Lung Cancer	QALYs per year	Multivariable Adjusted	Pre-baseline	Female	<50 years	36744	-0.24574	0.0652455	0.00016562
Lung Cancer	Lung Cancer	QALYs per year	Multivariable Adjusted - additional variables	Pre-baseline	Female	<50 years	36569	-0.253483	0.063749	7.001e-05
Lung Cancer	Lung Cancer	QALYs per year	Main Analysis MR	Pre-baseline	Female	50 to 59 years	56850	-3.20619	5.57951	0.565537	3.08761	0.495681
Lung Cancer	Lung Cancer	QALYs per year	Multivariable Adjusted	Pre-baseline	Female	50 to 59 years	56850	-0.212851	0.0358481	2.893e-09
Lung Cancer	Lung Cancer	QALYs per year	Multivariable Adjusted - additional variables	Pre-baseline	Female	50 to 59 years	56494	-0.195068	0.0348076	2.092e-08
Lung Cancer	Lung Cancer	QALYs per year	Main Analysis MR	Pre-baseline	Female	60+ years	73287	1.20077	5.61749	0.830738	1.73974	0.664747
Lung Cancer	Lung Cancer	QALYs per year	Multivariable Adjusted	Pre-baseline	Female	60+ years	73287	-0.247429	0.0253754	1.831e-22
Lung Cancer	Lung Cancer	QALYs per year	Multivariable Adjusted - additional variables	Pre-baseline	Female	60+ years	72580	-0.231241	0.0249639	1.988e-20
Lung Cancer	Lung Cancer	QALYs per year	Main Analysis MR	Post-baseline	Female	All	166881	-0.365778	0.944183	0.698459	9.98846	0.692354
Lung Cancer	Lung Cancer	QALYs per year	Multivariable Adjusted	Post-baseline	Female	All	166881	-0.248424	0.0078241	3.06e-221
Lung Cancer	Lung Cancer	QALYs per year	Multivariable Adjusted - additional variables	Post-baseline	Female	All	165643	-0.233563	0.0077037	6.58e-202
Lung Cancer	Lung Cancer	QALYs per year	Main Analysis MR	Post-baseline	Female	<50 years	36744	-1.5123	3.45309	0.661419	2.23118	0.584984
Lung Cancer	Lung Cancer	QALYs per year	Multivariable Adjusted	Post-baseline	Female	<50 years	36744	-0.269458	0.0340526	2.513e-15
Lung Cancer	Lung Cancer	QALYs per year	Multivariable Adjusted - additional variables	Post-baseline	Female	<50 years	36569	-0.252867	0.0332859	3.035e-14
Lung Cancer	Lung Cancer	QALYs per year	Main Analysis MR	Post-baseline	Female	50 to 59 years	56850	-1.14829	1.96993	0.559955	2.89688	0.545113
Lung Cancer	Lung Cancer	QALYs per year	Multivariable Adjusted	Post-baseline	Female	50 to 59 years	56850	-0.253203	0.0145708	1.222e-67
Lung Cancer	Lung Cancer	QALYs per year	Multivariable Adjusted - additional variables	Post-baseline	Female	50 to 59 years	56494	-0.239013	0.0143447	2.47e-62
Lung Cancer	Lung Cancer	QALYs per year	Main Analysis MR	Post-baseline	Female	60+ years	73287	0.263818	1.18096	0.82323	5.35992	0.602333
Lung Cancer	Lung Cancer	QALYs per year	Multivariable Adjusted	Post-baseline	Female	60+ years	73287	-0.24412	0.0098092	1.03e-136
Lung Cancer	Lung Cancer	QALYs per year	Multivariable Adjusted - additional variables	Post-baseline	Female	60+ years	72580	-0.229453	0.0097315	6.43e-123
Lung Cancer	Lung Cancer	QALYs per year	Main Analysis MR	All	Male	All	144032	-0.750454	0.88422	0.396038	8.63455	0.565294
Lung Cancer	Lung Cancer	QALYs per year	Multivariable Adjusted	All	Male	All	144032	-0.267465	0.0065817	0
Lung Cancer	Lung Cancer	QALYs per year	Multivariable Adjusted - additional variables	All	Male	All	142868	-0.24554	0.006488	0
Lung Cancer	Lung Cancer	QALYs per year	Main Analysis MR	All	Male	<50 years	31044	-2.08005	3.92526	0.596172	1.73525	0.470634
Lung Cancer	Lung Cancer	QALYs per year	Multivariable Adjusted	All	Male	<50 years	31044	-0.291712	0.0276699	5.498e-26
Lung Cancer	Lung Cancer	QALYs per year	Multivariable Adjusted - additional variables	All	Male	<50 years	30900	-0.255784	0.0279706	5.977e-20
Lung Cancer	Lung Cancer	QALYs per year	Main Analysis MR	All	Male	50 to 59 years	45143	-4.57711	3.05814	0.134472	3.01189	0.0039263
Lung Cancer	Lung Cancer	QALYs per year	Multivariable Adjusted	All	Male	50 to 59 years	45143	-0.286628	0.0142882	1.637e-89
Lung Cancer	Lung Cancer	QALYs per year	Multivariable Adjusted - additional variables	All	Male	50 to 59 years	44850	-0.259162	0.0139664	7.284e-77
Lung Cancer	Lung Cancer	QALYs per year	Main Analysis MR	All	Male	60+ years	67845	0.997065	1.16305	0.391286	4.79259	0.135279
Lung Cancer	Lung Cancer	QALYs per year	Multivariable Adjusted	All	Male	60+ years	67845	-0.257262	0.0081628	5.18e-218
Lung Cancer	Lung Cancer	QALYs per year	Multivariable Adjusted - additional variables	All	Male	60+ years	67118	-0.238681	0.0080484	2.86e-193
Lung Cancer	Lung Cancer	QALYs per year	Main Analysis MR	Pre-baseline	Male	All	144032	20.7627	98.3578	0.832814	0.0623423	0.357191
Lung Cancer	Lung Cancer	QALYs per year	Multivariable Adjusted	Pre-baseline	Male	All	144032	-0.272759	0.0166502	2.583e-60
Lung Cancer	Lung Cancer	QALYs per year	Multivariable Adjusted - additional variables	Pre-baseline	Male	All	142868	-0.254004	0.0166043	7.949e-53
Lung Cancer	Lung Cancer	QALYs per year	Main Analysis MR	Pre-baseline	Male	<50 years	31044	-15.4528	60.9787	0.799949	0.137069	0.421776
Lung Cancer	Lung Cancer	QALYs per year	Multivariable Adjusted	Pre-baseline	Male	<50 years	31044	-0.222619	0.0537878	3.491e-05
Lung Cancer	Lung Cancer	QALYs per year	Multivariable Adjusted - additional variables	Pre-baseline	Male	<50 years	30900	-0.221508	0.0545132	4.836e-05
Lung Cancer	Lung Cancer	QALYs per year	Main Analysis MR	Pre-baseline	Male	50 to 59 years	45143	-49.1656	122.391	0.687897	0.168014	0.0024515
Lung Cancer	Lung Cancer	QALYs per year	Multivariable Adjusted	Pre-baseline	Male	50 to 59 years	45143	-0.333204	0.0342364	2.193e-22
Lung Cancer	Lung Cancer	QALYs per year	Multivariable Adjusted - additional variables	Pre-baseline	Male	50 to 59 years	44850	-0.327432	0.0339014	4.531e-22
Lung Cancer	Lung Cancer	QALYs per year	Main Analysis MR	Pre-baseline	Male	60+ years	67845	-8.76056	18.4783	0.635428	0.335191	0.245604
Lung Cancer	Lung Cancer	QALYs per year	Multivariable Adjusted	Pre-baseline	Male	60+ years	67845	-0.255232	0.0212467	3.045e-33
Lung Cancer	Lung Cancer	QALYs per year	Multivariable Adjusted - additional variables	Pre-baseline	Male	60+ years	67118	-0.231808	0.0211582	6.221e-28
Lung Cancer	Lung Cancer	QALYs per year	Main Analysis MR	Post-baseline	Male	All	144032	-0.724276	0.848588	0.393378	11.2742	0.573774
Lung Cancer	Lung Cancer	QALYs per year	Multivariable Adjusted	Post-baseline	Male	All	144032	-0.265524	0.0071383	7.56e-303
Lung Cancer	Lung Cancer	QALYs per year	Multivariable Adjusted - additional variables	Post-baseline	Male	All	142868	-0.242818	0.00705	5.84e-260
Lung Cancer	Lung Cancer	QALYs per year	Main Analysis MR	Post-baseline	Male	<50 years	31044	-2.40359	4.56666	0.598656	1.68574	0.468156
Lung Cancer	Lung Cancer	QALYs per year	Multivariable Adjusted	Post-baseline	Male	<50 years	31044	-0.31845	0.033251	9.974e-22
Lung Cancer	Lung Cancer	QALYs per year	Multivariable Adjusted - additional variables	Post-baseline	Male	<50 years	30900	-0.268422	0.0332921	7.468e-16
Lung Cancer	Lung Cancer	QALYs per year	Main Analysis MR	Post-baseline	Male	50 to 59 years	45143	-5.04697	3.4329	0.141514	2.92903	0.0037231
Lung Cancer	Lung Cancer	QALYs per year	Multivariable Adjusted	Post-baseline	Male	50 to 59 years	45143	-0.276839	0.0157353	2.761e-69
Lung Cancer	Lung Cancer	QALYs per year	Multivariable Adjusted - additional variables	Post-baseline	Male	50 to 59 years	44850	-0.24553	0.0153449	1.263e-57
Lung Cancer	Lung Cancer	QALYs per year	Main Analysis MR	Post-baseline	Male	60+ years	67845	0.895182	0.999052	0.370236	7.2603	0.127391
Lung Cancer	Lung Cancer	QALYs per year	Multivariable Adjusted	Post-baseline	Male	60+ years	67845	-0.256497	0.0088052	1.49e-186
Lung Cancer	Lung Cancer	QALYs per year	Multivariable Adjusted - additional variables	Post-baseline	Male	60+ years	67118	-0.238455	0.0086867	6.85e-166
Lung Cancer	Lung Cancer	QALYs per year (HES only)	Main Analysis MR	All	All	All	310913	-0.283349	0.360503	0.431878	20.9805	0.978304
Lung Cancer	Lung Cancer	QALYs per year (HES only)	Multivariable Adjusted	All	All	All	310913	-0.293151	0.0029839	0
Lung Cancer	Lung Cancer	QALYs per year (HES only)	Multivariable Adjusted - additional variables	All	All	All	308511	-0.279036	0.0029093	0
Lung Cancer	Lung Cancer	QALYs per year (HES only)	Main Analysis MR	All	All	<50 years	67788	-0.718333	1.3662	0.599036	2.93083	0.75795
Lung Cancer	Lung Cancer	QALYs per year (HES only)	Multivariable Adjusted	All	All	<50 years	67788	-0.301273	0.0102107	2.45e-191
Lung Cancer	Lung Cancer	QALYs per year (HES only)	Multivariable Adjusted - additional variables	All	All	<50 years	67469	-0.28314	0.0099459	2.91e-178
Lung Cancer	Lung Cancer	QALYs per year (HES only)	Main Analysis MR	All	All	50 to 59 years	101993	-1.71187	0.825765	0.0381659	7.50002	0.0314436
Lung Cancer	Lung Cancer	QALYs per year (HES only)	Multivariable Adjusted	All	All	50 to 59 years	101993	-0.296937	0.0057039	0
Lung Cancer	Lung Cancer	QALYs per year (HES only)	Multivariable Adjusted - additional variables	All	All	50 to 59 years	101344	-0.281458	0.0054977	0
Lung Cancer	Lung Cancer	QALYs per year (HES only)	Main Analysis MR	All	All	60+ years	141132	0.436014	0.493128	0.376599	11.5248	0.103493
Lung Cancer	Lung Cancer	QALYs per year (HES only)	Multivariable Adjusted	All	All	60+ years	141132	-0.288348	0.0040258	0
Lung Cancer	Lung Cancer	QALYs per year (HES only)	Multivariable Adjusted - additional variables	All	All	60+ years	139698	-0.274959	0.0039435	0
Lung Cancer	Lung Cancer	QALYs per year (HES only)	Main Analysis MR	Pre-baseline	All	All	310913	-3.87415	6.47871	0.549852	0.746494	0.472542
Lung Cancer	Lung Cancer	QALYs per year (HES only)	Multivariable Adjusted	Pre-baseline	All	All	310913	-0.281722	0.0078353	4.16e-283
Lung Cancer	Lung Cancer	QALYs per year (HES only)	Multivariable Adjusted - additional variables	Pre-baseline	All	All	308511	-0.268558	0.007663	4.49e-269
Lung Cancer	Lung Cancer	QALYs per year (HES only)	Main Analysis MR	Pre-baseline	All	<50 years	67788	10.258	38.147	0.788001	0.106248	0.591311
Lung Cancer	Lung Cancer	QALYs per year (HES only)	Multivariable Adjusted	Pre-baseline	All	<50 years	67788	-0.24389	0.0209611	2.726e-31
Lung Cancer	Lung Cancer	QALYs per year (HES only)	Multivariable Adjusted - additional variables	Pre-baseline	All	<50 years	67469	-0.249761	0.0206406	1.05e-33
Lung Cancer	Lung Cancer	QALYs per year (HES only)	Main Analysis MR	Pre-baseline	All	50 to 59 years	101993	-8.80013	6.60496	0.182745	2.21702	0.0133415
Lung Cancer	Lung Cancer	QALYs per year (HES only)	Multivariable Adjusted	Pre-baseline	All	50 to 59 years	101993	-0.306011	0.0146756	1.472e-96
Lung Cancer	Lung Cancer	QALYs per year (HES only)	Multivariable Adjusted - additional variables	Pre-baseline	All	50 to 59 years	101344	-0.296263	0.0142108	1.597e-96
Lung Cancer	Lung Cancer	QALYs per year (HES only)	Main Analysis MR	Pre-baseline	All	60+ years	141132	11.667	39.6208	0.768402	0.100181	0.323168
Lung Cancer	Lung Cancer	QALYs per year (HES only)	Multivariable Adjusted	Pre-baseline	All	60+ years	141132	-0.27217	0.0108831	4.93e-138
Lung Cancer	Lung Cancer	QALYs per year (HES only)	Multivariable Adjusted - additional variables	Pre-baseline	All	60+ years	139698	-0.25487	0.0106738	5.17e-126
Lung Cancer	Lung Cancer	QALYs per year (HES only)	Main Analysis MR	Post-baseline	All	All	310913	-0.305708	0.389983	0.433098	21.1498	0.97671
Lung Cancer	Lung Cancer	QALYs per year (HES only)	Multivariable Adjusted	Post-baseline	All	All	310913	-0.294324	0.0032369	0
Lung Cancer	Lung Cancer	QALYs per year (HES only)	Multivariable Adjusted - additional variables	Post-baseline	All	All	308511	-0.279845	0.0031525	0
Lung Cancer	Lung Cancer	QALYs per year (HES only)	Main Analysis MR	Post-baseline	All	<50 years	67788	-0.671322	1.27536	0.598625	3.87953	0.781084
Lung Cancer	Lung Cancer	QALYs per year (HES only)	Multivariable Adjusted	Post-baseline	All	<50 years	67788	-0.319179	0.0117188	2.4e-163
Lung Cancer	Lung Cancer	QALYs per year (HES only)	Multivariable Adjusted - additional variables	Post-baseline	All	<50 years	67469	-0.293176	0.011376	1.85e-146
Lung Cancer	Lung Cancer	QALYs per year (HES only)	Main Analysis MR	Post-baseline	All	50 to 59 years	101993	-2.12529	1.11581	0.0568169	5.57167	0.0254018
Lung Cancer	Lung Cancer	QALYs per year (HES only)	Multivariable Adjusted	Post-baseline	All	50 to 59 years	101993	-0.294784	0.0062113	0
Lung Cancer	Lung Cancer	QALYs per year (HES only)	Multivariable Adjusted - additional variables	Post-baseline	All	50 to 59 years	101344	-0.278169	0.0059798	0
Lung Cancer	Lung Cancer	QALYs per year (HES only)	Main Analysis MR	Post-baseline	All	60+ years	141132	0.452941	0.507863	0.372469	12.6707	0.108943
Lung Cancer	Lung Cancer	QALYs per year (HES only)	Multivariable Adjusted	Post-baseline	All	60+ years	141132	-0.289968	0.0043465	0
Lung Cancer	Lung Cancer	QALYs per year (HES only)	Multivariable Adjusted - additional variables	Post-baseline	All	60+ years	139698	-0.276914	0.004253	0
Lung Cancer	Lung Cancer	QALYs per year (HES only)	Main Analysis MR	All	Female	All	166881	-0.0002732	0.463313	0.999529	12.7407	0.542657
Lung Cancer	Lung Cancer	QALYs per year (HES only)	Multivariable Adjusted	All	Female	All	166881	-0.277845	0.0041404	0
Lung Cancer	Lung Cancer	QALYs per year (HES only)	Multivariable Adjusted - additional variables	All	Female	All	165643	-0.267094	0.0040198	0
Lung Cancer	Lung Cancer	QALYs per year (HES only)	Main Analysis MR	All	Female	<50 years	36744	-0.320514	2.07725	0.877375	1.20626	0.985159
Lung Cancer	Lung Cancer	QALYs per year (HES only)	Multivariable Adjusted	All	Female	<50 years	36744	-0.281863	0.0146705	2.884e-82
Lung Cancer	Lung Cancer	QALYs per year (HES only)	Multivariable Adjusted - additional variables	All	Female	<50 years	36569	-0.273699	0.0141449	2.053e-83
Lung Cancer	Lung Cancer	QALYs per year (HES only)	Main Analysis MR	All	Female	50 to 59 years	56850	-0.128422	0.767551	0.867123	4.77599	0.849979
Lung Cancer	Lung Cancer	QALYs per year (HES only)	Multivariable Adjusted	All	Female	50 to 59 years	56850	-0.272756	0.0075734	4.88e-284
Lung Cancer	Lung Cancer	QALYs per year (HES only)	Multivariable Adjusted - additional variables	All	Female	50 to 59 years	56494	-0.263114	0.0072785	3.82e-286
Lung Cancer	Lung Cancer	QALYs per year (HES only)	Main Analysis MR	All	Female	60+ years	73287	0.098974	0.58936	0.866635	6.95829	0.509112
Lung Cancer	Lung Cancer	QALYs per year (HES only)	Multivariable Adjusted	All	Female	60+ years	73287	-0.278301	0.0056402	0
Lung Cancer	Lung Cancer	QALYs per year (HES only)	Multivariable Adjusted - additional variables	All	Female	60+ years	72580	-0.266981	0.0055096	0
Lung Cancer	Lung Cancer	QALYs per year (HES only)	Main Analysis MR	Pre-baseline	Female	All	166881	-0.0016345	2.77172	0.999529	3.04279	0.924809
Lung Cancer	Lung Cancer	QALYs per year (HES only)	Multivariable Adjusted	Pre-baseline	Female	All	166881	-0.262744	0.0114437	1.18e-116
Lung Cancer	Lung Cancer	QALYs per year (HES only)	Multivariable Adjusted - additional variables	Pre-baseline	Female	All	165643	-0.250909	0.0110685	9.12e-114
Lung Cancer	Lung Cancer	QALYs per year (HES only)	Main Analysis MR	Pre-baseline	Female	<50 years	36744	1.00108	6.63322	0.88004	2.13061	0.843394
Lung Cancer	Lung Cancer	QALYs per year (HES only)	Multivariable Adjusted	Pre-baseline	Female	<50 years	36744	-0.292793	0.03328	1.395e-18
Lung Cancer	Lung Cancer	QALYs per year (HES only)	Multivariable Adjusted - additional variables	Pre-baseline	Female	<50 years	36569	-0.29858	0.0320808	1.313e-20
Lung Cancer	Lung Cancer	QALYs per year (HES only)	Main Analysis MR	Pre-baseline	Female	50 to 59 years	56850	-0.486995	2.9416	0.868508	3.08761	0.933909
Lung Cancer	Lung Cancer	QALYs per year (HES only)	Multivariable Adjusted	Pre-baseline	Female	50 to 59 years	56850	-0.24332	0.020113	1.086e-33
Lung Cancer	Lung Cancer	QALYs per year (HES only)	Multivariable Adjusted - additional variables	Pre-baseline	Female	50 to 59 years	56494	-0.23045	0.0192011	3.471e-33
Lung Cancer	Lung Cancer	QALYs per year (HES only)	Main Analysis MR	Pre-baseline	Female	60+ years	73287	0.549455	3.28227	0.867054	1.73974	0.800205
Lung Cancer	Lung Cancer	QALYs per year (HES only)	Multivariable Adjusted	Pre-baseline	Female	60+ years	73287	-0.265315	0.0161574	1.36e-60
Lung Cancer	Lung Cancer	QALYs per year (HES only)	Multivariable Adjusted - additional variables	Pre-baseline	Female	60+ years	72580	-0.250835	0.0157327	3.16e-57
Lung Cancer	Lung Cancer	QALYs per year (HES only)	Main Analysis MR	Post-baseline	Female	All	166881	-0.0003281	0.556303	0.999529	9.98846	0.610627
Lung Cancer	Lung Cancer	QALYs per year (HES only)	Multivariable Adjusted	Post-baseline	Female	All	166881	-0.279613	0.004452	0
Lung Cancer	Lung Cancer	QALYs per year (HES only)	Multivariable Adjusted - additional variables	Post-baseline	Female	All	165643	-0.268928	0.0043235	0
Lung Cancer	Lung Cancer	QALYs per year (HES only)	Main Analysis MR	Post-baseline	Female	<50 years	36744	-0.242783	1.57662	0.877618	2.23118	0.981631
Lung Cancer	Lung Cancer	QALYs per year (HES only)	Multivariable Adjusted	Post-baseline	Female	<50 years	36744	-0.279046	0.0163727	3.916e-65
Lung Cancer	Lung Cancer	QALYs per year (HES only)	Multivariable Adjusted - additional variables	Post-baseline	Female	<50 years	36569	-0.267489	0.0157888	2.219e-64
Lung Cancer	Lung Cancer	QALYs per year (HES only)	Main Analysis MR	Post-baseline	Female	50 to 59 years	56850	-0.174416	1.04103	0.866945	2.89688	0.921013
Lung Cancer	Lung Cancer	QALYs per year (HES only)	Multivariable Adjusted	Post-baseline	Female	50 to 59 years	56850	-0.277315	0.0081933	4.07e-251
Lung Cancer	Lung Cancer	QALYs per year (HES only)	Multivariable Adjusted - additional variables	Post-baseline	Female	50 to 59 years	56494	-0.268176	0.0078813	8.85e-254
Lung Cancer	Lung Cancer	QALYs per year (HES only)	Main Analysis MR	Post-baseline	Female	60+ years	73287	0.120719	0.719735	0.866798	5.35992	0.56685
Lung Cancer	Lung Cancer	QALYs per year (HES only)	Multivariable Adjusted	Post-baseline	Female	60+ years	73287	-0.279462	0.0060352	0
Lung Cancer	Lung Cancer	QALYs per year (HES only)	Multivariable Adjusted - additional variables	Post-baseline	Female	60+ years	72580	-0.268402	0.0058948	0
Lung Cancer	Lung Cancer	QALYs per year (HES only)	Main Analysis MR	All	Male	All	144032	-0.628737	0.576843	0.275729	8.63455	0.567965
Lung Cancer	Lung Cancer	QALYs per year (HES only)	Multivariable Adjusted	All	Male	All	144032	-0.304732	0.0043157	0
Lung Cancer	Lung Cancer	QALYs per year (HES only)	Multivariable Adjusted - additional variables	All	Male	All	142868	-0.286611	0.0042142	0
Lung Cancer	Lung Cancer	QALYs per year (HES only)	Main Analysis MR	All	Male	<50 years	31044	-1.24968	1.8791	0.506023	1.73525	0.601135
Lung Cancer	Lung Cancer	QALYs per year (HES only)	Multivariable Adjusted	All	Male	<50 years	31044	-0.31876	0.014245	6.59e-111
Lung Cancer	Lung Cancer	QALYs per year (HES only)	Multivariable Adjusted - additional variables	All	Male	<50 years	30900	-0.289903	0.014003	3.262e-95
Lung Cancer	Lung Cancer	QALYs per year (HES only)	Main Analysis MR	All	Male	50 to 59 years	45143	-3.92675	2.32364	0.0910452	3.01189	0.0013919
Lung Cancer	Lung Cancer	QALYs per year (HES only)	Multivariable Adjusted	All	Male	50 to 59 years	45143	-0.321677	0.0086551	2.4e-302
Lung Cancer	Lung Cancer	QALYs per year (HES only)	Multivariable Adjusted - additional variables	All	Male	50 to 59 years	44850	-0.298671	0.0083485	2.66e-280
Lung Cancer	Lung Cancer	QALYs per year (HES only)	Main Analysis MR	All	Male	60+ years	67845	0.780438	0.845685	0.356087	4.79259	0.118893
Lung Cancer	Lung Cancer	QALYs per year (HES only)	Multivariable Adjusted	All	Male	60+ years	67845	-0.295735	0.0057632	0
Lung Cancer	Lung Cancer	QALYs per year (HES only)	Multivariable Adjusted - additional variables	All	Male	60+ years	67118	-0.280104	0.0056516	0
Lung Cancer	Lung Cancer	QALYs per year (HES only)	Main Analysis MR	Pre-baseline	Male	All	144032	17.3952	72.7329	0.810978	0.0623423	0.266993
Lung Cancer	Lung Cancer	QALYs per year (HES only)	Multivariable Adjusted	Pre-baseline	Male	All	144032	-0.293977	0.0108989	3.07e-160
Lung Cancer	Lung Cancer	QALYs per year (HES only)	Multivariable Adjusted - additional variables	Pre-baseline	Male	All	142868	-0.277894	0.0107195	3.55e-148
Lung Cancer	Lung Cancer	QALYs per year (HES only)	Main Analysis MR	Pre-baseline	Male	<50 years	31044	-9.28396	27.5167	0.73582	0.137069	0.499285
Lung Cancer	Lung Cancer	QALYs per year (HES only)	Multivariable Adjusted	Pre-baseline	Male	<50 years	31044	-0.213743	0.0270892	3.014e-15
Lung Cancer	Lung Cancer	QALYs per year (HES only)	Multivariable Adjusted - additional variables	Pre-baseline	Male	<50 years	30900	-0.215099	0.0270368	1.78e-15
Lung Cancer	Lung Cancer	QALYs per year (HES only)	Main Analysis MR	Pre-baseline	Male	50 to 59 years	45143	-42.1796	102.291	0.680084	0.168014	0.0006729
Lung Cancer	Lung Cancer	QALYs per year (HES only)	Multivariable Adjusted	Pre-baseline	Male	50 to 59 years	45143	-0.362711	0.0215796	2.13e-63
Lung Cancer	Lung Cancer	QALYs per year (HES only)	Multivariable Adjusted - additional variables	Pre-baseline	Male	50 to 59 years	44850	-0.360233	0.0211246	3.335e-65
Lung Cancer	Lung Cancer	QALYs per year (HES only)	Main Analysis MR	Pre-baseline	Male	60+ years	67845	-6.8572	12.9245	0.595725	0.335191	0.285073
Lung Cancer	Lung Cancer	QALYs per year (HES only)	Multivariable Adjusted	Pre-baseline	Male	60+ years	67845	-0.277054	0.0149615	1.482e-76
Lung Cancer	Lung Cancer	QALYs per year (HES only)	Multivariable Adjusted - additional variables	Pre-baseline	Male	60+ years	67118	-0.255427	0.0147233	2.024e-67
Lung Cancer	Lung Cancer	QALYs per year (HES only)	Main Analysis MR	Post-baseline	Male	All	144032	-0.606805	0.556097	0.275192	11.2742	0.583777
Lung Cancer	Lung Cancer	QALYs per year (HES only)	Multivariable Adjusted	Post-baseline	Male	All	144032	-0.305741	0.004717	0
Lung Cancer	Lung Cancer	QALYs per year (HES only)	Multivariable Adjusted - additional variables	Post-baseline	Male	All	142868	-0.286928	0.0045955	0
Lung Cancer	Lung Cancer	QALYs per year (HES only)	Main Analysis MR	Post-baseline	Male	<50 years	31044	-1.44406	2.193	0.510224	1.68574	0.599126
Lung Cancer	Lung Cancer	QALYs per year (HES only)	Multivariable Adjusted	Post-baseline	Male	<50 years	31044	-0.359475	0.0167993	1.39e-101
Lung Cancer	Lung Cancer	QALYs per year (HES only)	Multivariable Adjusted - additional variables	Post-baseline	Male	<50 years	30900	-0.317614	0.0164155	2.099e-83
Lung Cancer	Lung Cancer	QALYs per year (HES only)	Main Analysis MR	Post-baseline	Male	50 to 59 years	45143	-4.32984	2.62613	0.0991978	2.92903	0.0013075
Lung Cancer	Lung Cancer	QALYs per year (HES only)	Multivariable Adjusted	Post-baseline	Male	50 to 59 years	45143	-0.312903	0.0094902	2.1e-238
Lung Cancer	Lung Cancer	QALYs per year (HES only)	Multivariable Adjusted - additional variables	Post-baseline	Male	50 to 59 years	44850	-0.286203	0.0091239	5.43e-216
Lung Cancer	Lung Cancer	QALYs per year (HES only)	Main Analysis MR	Post-baseline	Male	60+ years	67845	0.700691	0.722456	0.33211	7.2603	0.108145
Lung Cancer	Lung Cancer	QALYs per year (HES only)	Multivariable Adjusted	Post-baseline	Male	60+ years	67845	-0.297803	0.0062664	0
Lung Cancer	Lung Cancer	QALYs per year (HES only)	Multivariable Adjusted - additional variables	Post-baseline	Male	60+ years	67118	-0.2828	0.0061334	0
Lung Cancer	Lung Cancer	Total healthcare costs per year	Main Analysis MR	All	All	All	310913	2731.68	3967.69	0.49115	20.9805	0.751547
Lung Cancer	Lung Cancer	Total healthcare costs per year	Multivariable Adjusted	All	All	All	310913	1564.03	33.0466	0
Lung Cancer	Lung Cancer	Total healthcare costs per year	Multivariable Adjusted - additional variables	All	All	All	308511	1484.14	32.931	0
Lung Cancer	Lung Cancer	Total healthcare costs per year	Main Analysis MR	All	All	<50 years	67788	10429.6	16750.6	0.533519	2.93083	0.531202
Lung Cancer	Lung Cancer	Total healthcare costs per year	Multivariable Adjusted	All	All	<50 years	67788	1630.97	126.352	4.048e-38
Lung Cancer	Lung Cancer	Total healthcare costs per year	Multivariable Adjusted - additional variables	All	All	<50 years	67469	1447.85	126.155	1.727e-30
Lung Cancer	Lung Cancer	Total healthcare costs per year	Main Analysis MR	All	All	50 to 59 years	101993	4957.32	7764.33	0.523165	7.50002	0.633893
Lung Cancer	Lung Cancer	Total healthcare costs per year	Multivariable Adjusted	All	All	50 to 59 years	101993	1755.89	63.5208	3.41e-168
Lung Cancer	Lung Cancer	Total healthcare costs per year	Multivariable Adjusted - additional variables	All	All	50 to 59 years	101344	1661.62	62.9629	1.76e-153
Lung Cancer	Lung Cancer	Total healthcare costs per year	Main Analysis MR	All	All	60+ years	141132	674.26	4741.17	0.886911	11.5248	0.816455
Lung Cancer	Lung Cancer	Total healthcare costs per year	Multivariable Adjusted	All	All	60+ years	141132	1475.96	42.8389	3.97e-260
Lung Cancer	Lung Cancer	Total healthcare costs per year	Multivariable Adjusted - additional variables	All	All	60+ years	139698	1408.73	42.7617	5.19e-238
Lung Cancer	Lung Cancer	Total healthcare costs per year	Main Analysis MR	Pre-baseline	All	All	310913	37349.4	70248.9	0.594953	0.746494	0.499443
Lung Cancer	Lung Cancer	Total healthcare costs per year	Multivariable Adjusted	Pre-baseline	All	All	310913	1285.54	85.1851	1.851e-51
Lung Cancer	Lung Cancer	Total healthcare costs per year	Multivariable Adjusted - additional variables	Pre-baseline	All	All	308511	1211.78	85.2719	7.854e-46
Lung Cancer	Lung Cancer	Total healthcare costs per year	Main Analysis MR	Pre-baseline	All	<50 years	67788	-148939	572579	0.794772	0.106248	0.45883
Lung Cancer	Lung Cancer	Total healthcare costs per year	Multivariable Adjusted	Pre-baseline	All	<50 years	67788	605.397	260.613	0.0201805
Lung Cancer	Lung Cancer	Total healthcare costs per year	Multivariable Adjusted - additional variables	Pre-baseline	All	<50 years	67469	574.125	262.857	0.0289496
Lung Cancer	Lung Cancer	Total healthcare costs per year	Main Analysis MR	Pre-baseline	All	50 to 59 years	101993	25483.9	43014.9	0.553553	2.21702	0.514091
Lung Cancer	Lung Cancer	Total healthcare costs per year	Multivariable Adjusted	Pre-baseline	All	50 to 59 years	101993	1421.48	162.1	1.8e-18
Lung Cancer	Lung Cancer	Total healthcare costs per year	Multivariable Adjusted - additional variables	Pre-baseline	All	50 to 59 years	101344	1383.82	161.986	1.31e-17
Lung Cancer	Lung Cancer	Total healthcare costs per year	Main Analysis MR	Pre-baseline	All	60+ years	141132	18042	171410	0.916173	0.100181	0.855368
Lung Cancer	Lung Cancer	Total healthcare costs per year	Multivariable Adjusted	Pre-baseline	All	60+ years	141132	1280.31	114.358	4.284e-29
Lung Cancer	Lung Cancer	Total healthcare costs per year	Multivariable Adjusted - additional variables	Pre-baseline	All	60+ years	139698	1185.47	114.314	3.386e-25
Lung Cancer	Lung Cancer	Total healthcare costs per year	Main Analysis MR	Post-baseline	All	All	310913	2947.23	4285.34	0.491612	21.1498	0.741055
Lung Cancer	Lung Cancer	Total healthcare costs per year	Multivariable Adjusted	Post-baseline	All	All	310913	1608.24	35.7435	0
Lung Cancer	Lung Cancer	Total healthcare costs per year	Multivariable Adjusted - additional variables	Post-baseline	All	All	308511	1525.9	35.558	0
Lung Cancer	Lung Cancer	Total healthcare costs per year	Main Analysis MR	Post-baseline	All	<50 years	67788	9747.09	15383.1	0.526326	3.87953	0.552219
Lung Cancer	Lung Cancer	Total healthcare costs per year	Multivariable Adjusted	Post-baseline	All	<50 years	67788	1953.37	145.23	3.073e-41
Lung Cancer	Lung Cancer	Total healthcare costs per year	Multivariable Adjusted - additional variables	Post-baseline	All	<50 years	67469	1714.36	144.57	1.948e-32
Lung Cancer	Lung Cancer	Total healthcare costs per year	Main Analysis MR	Post-baseline	All	50 to 59 years	101993	6154.56	9739.51	0.527442	5.57167	0.612639
Lung Cancer	Lung Cancer	Total healthcare costs per year	Multivariable Adjusted	Post-baseline	All	50 to 59 years	101993	1813.9	68.7417	1.92e-153
Lung Cancer	Lung Cancer	Total healthcare costs per year	Multivariable Adjusted - additional variables	Post-baseline	All	50 to 59 years	101344	1707.98	68.0545	5.34e-139
Lung Cancer	Lung Cancer	Total healthcare costs per year	Main Analysis MR	Post-baseline	All	60+ years	141132	700.436	4925.94	0.886927	12.6707	0.819783
Lung Cancer	Lung Cancer	Total healthcare costs per year	Multivariable Adjusted	Post-baseline	All	60+ years	141132	1502.74	46.1325	9.45e-233
Lung Cancer	Lung Cancer	Total healthcare costs per year	Multivariable Adjusted - additional variables	Post-baseline	All	60+ years	139698	1438.36	46.0055	1.4e-214
Lung Cancer	Lung Cancer	Total healthcare costs per year	Main Analysis MR	All	Female	All	166881	5048.28	5519.53	0.36039	12.7407	0.500608
Lung Cancer	Lung Cancer	Total healthcare costs per year	Multivariable Adjusted	All	Female	All	166881	1517.21	47.4255	1.43e-224
Lung Cancer	Lung Cancer	Total healthcare costs per year	Multivariable Adjusted - additional variables	All	Female	All	165643	1453.73	47.0137	6.17e-210
Lung Cancer	Lung Cancer	Total healthcare costs per year	Main Analysis MR	All	Female	<50 years	36744	23209.8	31544.2	0.461859	1.20626	0.336836
Lung Cancer	Lung Cancer	Total healthcare costs per year	Multivariable Adjusted	All	Female	<50 years	36744	1678.04	175.459	1.136e-21
Lung Cancer	Lung Cancer	Total healthcare costs per year	Multivariable Adjusted - additional variables	All	Female	<50 years	36569	1613.04	172.934	1.084e-20
Lung Cancer	Lung Cancer	Total healthcare costs per year	Main Analysis MR	All	Female	50 to 59 years	56850	3356.11	10060	0.738674	4.77599	0.818507
Lung Cancer	Lung Cancer	Total healthcare costs per year	Multivariable Adjusted	All	Female	50 to 59 years	56850	1548.85	89.4479	3.584e-67
Lung Cancer	Lung Cancer	Total healthcare costs per year	Multivariable Adjusted - additional variables	All	Female	50 to 59 years	56494	1476.48	88.4571	1.512e-62
Lung Cancer	Lung Cancer	Total healthcare costs per year	Main Analysis MR	All	Female	60+ years	73287	3493.3	6586.74	0.595867	6.95829	0.737953
Lung Cancer	Lung Cancer	Total healthcare costs per year	Multivariable Adjusted	All	Female	60+ years	73287	1484.67	62.7273	7.6e-124
Lung Cancer	Lung Cancer	Total healthcare costs per year	Multivariable Adjusted - additional variables	All	Female	60+ years	72580	1426.14	62.3265	7.06e-116
Lung Cancer	Lung Cancer	Total healthcare costs per year	Main Analysis MR	Pre-baseline	Female	All	166881	30200.5	36670.6	0.410188	3.04279	0.356065
Lung Cancer	Lung Cancer	Total healthcare costs per year	Multivariable Adjusted	Pre-baseline	Female	All	166881	1188.68	128.784	2.704e-20
Lung Cancer	Lung Cancer	Total healthcare costs per year	Multivariable Adjusted - additional variables	Pre-baseline	Female	All	165643	1129.24	127.289	7.216e-19
Lung Cancer	Lung Cancer	Total healthcare costs per year	Main Analysis MR	Pre-baseline	Female	<50 years	36744	-72492.5	91944.9	0.430443	2.13061	0.297811
Lung Cancer	Lung Cancer	Total healthcare costs per year	Multivariable Adjusted	Pre-baseline	Female	<50 years	36744	427.514	395.912	0.280221
Lung Cancer	Lung Cancer	Total healthcare costs per year	Multivariable Adjusted - additional variables	Pre-baseline	Female	<50 years	36569	475.882	389.817	0.222169
Lung Cancer	Lung Cancer	Total healthcare costs per year	Main Analysis MR	Pre-baseline	Female	50 to 59 years	56850	12726.9	38691.8	0.742209	3.08761	0.747351
Lung Cancer	Lung Cancer	Total healthcare costs per year	Multivariable Adjusted	Pre-baseline	Female	50 to 59 years	56850	1202.71	233.498	2.593e-07
Lung Cancer	Lung Cancer	Total healthcare costs per year	Multivariable Adjusted - additional variables	Pre-baseline	Female	50 to 59 years	56494	1114.92	229.332	1.164e-06
Lung Cancer	Lung Cancer	Total healthcare costs per year	Main Analysis MR	Pre-baseline	Female	60+ years	73287	19393.1	39381.2	0.622405	1.73974	0.59529
Lung Cancer	Lung Cancer	Total healthcare costs per year	Multivariable Adjusted	Pre-baseline	Female	60+ years	73287	1252.69	176.63	1.32e-12
Lung Cancer	Lung Cancer	Total healthcare costs per year	Multivariable Adjusted - additional variables	Pre-baseline	Female	60+ years	72580	1189.12	175.084	1.108e-11
Lung Cancer	Lung Cancer	Total healthcare costs per year	Main Analysis MR	Post-baseline	Female	All	166881	6061.52	6686.98	0.364689	9.98846	0.475014
Lung Cancer	Lung Cancer	Total healthcare costs per year	Multivariable Adjusted	Post-baseline	Female	All	166881	1564.87	50.8921	1.27e-207
Lung Cancer	Lung Cancer	Total healthcare costs per year	Multivariable Adjusted - additional variables	Post-baseline	Female	All	165643	1500.51	50.4345	1.66e-194
Lung Cancer	Lung Cancer	Total healthcare costs per year	Main Analysis MR	Post-baseline	Female	<50 years	36744	17581	21228.1	0.407561	2.23118	0.358425
Lung Cancer	Lung Cancer	Total healthcare costs per year	Multivariable Adjusted	Post-baseline	Female	<50 years	36744	1981.53	194.528	2.282e-24
Lung Cancer	Lung Cancer	Total healthcare costs per year	Multivariable Adjusted - additional variables	Post-baseline	Female	<50 years	36569	1889.11	191.63	6.324e-23
Lung Cancer	Lung Cancer	Total healthcare costs per year	Main Analysis MR	Post-baseline	Female	50 to 59 years	56850	4558.09	13806.4	0.741292	2.89688	0.795307
Lung Cancer	Lung Cancer	Total healthcare costs per year	Multivariable Adjusted	Post-baseline	Female	50 to 59 years	56850	1604.97	95.7192	4.223e-63
Lung Cancer	Lung Cancer	Total healthcare costs per year	Multivariable Adjusted - additional variables	Post-baseline	Female	50 to 59 years	56494	1535.46	94.7662	4.834e-59
Lung Cancer	Lung Cancer	Total healthcare costs per year	Main Analysis MR	Post-baseline	Female	60+ years	73287	4260.8	8085.47	0.598214	5.35992	0.710757
Lung Cancer	Lung Cancer	Total healthcare costs per year	Multivariable Adjusted	Post-baseline	Female	60+ years	73287	1514.14	66.9506	3.03e-113
Lung Cancer	Lung Cancer	Total healthcare costs per year	Multivariable Adjusted - additional variables	Post-baseline	Female	60+ years	72580	1455.42	66.5169	3.98e-106
Lung Cancer	Lung Cancer	Total healthcare costs per year	Main Analysis MR	All	Male	All	144032	435.072	5800.16	0.940206	8.63455	0.800847
Lung Cancer	Lung Cancer	Total healthcare costs per year	Multivariable Adjusted	All	Male	All	144032	1594.11	46.3078	1.09e-259
Lung Cancer	Lung Cancer	Total healthcare costs per year	Multivariable Adjusted - additional variables	All	Male	All	142868	1492.62	46.2987	5.04e-228
Lung Cancer	Lung Cancer	Total healthcare costs per year	Main Analysis MR	All	Male	<50 years	31044	604.024	21484	0.97757	1.73525	0.787681
Lung Cancer	Lung Cancer	Total healthcare costs per year	Multivariable Adjusted	All	Male	<50 years	31044	1582.01	183.874	7.716e-18
Lung Cancer	Lung Cancer	Total healthcare costs per year	Multivariable Adjusted - additional variables	All	Male	<50 years	30900	1282.19	185.535	4.819e-12
Lung Cancer	Lung Cancer	Total healthcare costs per year	Main Analysis MR	All	Male	50 to 59 years	45143	7128.38	11778.9	0.545056	3.01189	0.615129
Lung Cancer	Lung Cancer	Total healthcare costs per year	Multivariable Adjusted	All	Male	50 to 59 years	45143	1969.81	90.4384	3.54e-105
Lung Cancer	Lung Cancer	Total healthcare costs per year	Multivariable Adjusted - additional variables	All	Male	50 to 59 years	44850	1844.35	89.985	2.326e-93
Lung Cancer	Lung Cancer	Total healthcare costs per year	Main Analysis MR	All	Male	60+ years	67845	-1941.61	7105.69	0.784663	4.79259	0.616693
Lung Cancer	Lung Cancer	Total healthcare costs per year	Multivariable Adjusted	All	Male	60+ years	67845	1468.55	59.5271	2.23e-134
Lung Cancer	Lung Cancer	Total healthcare costs per year	Multivariable Adjusted - additional variables	All	Male	60+ years	67118	1389.01	59.6713	7.47e-120
Lung Cancer	Lung Cancer	Total healthcare costs per year	Main Analysis MR	Pre-baseline	Male	All	144032	-12037.1	248954	0.961437	0.0623423	0.802375
Lung Cancer	Lung Cancer	Total healthcare costs per year	Multivariable Adjusted	Pre-baseline	Male	All	144032	1343.29	114.902	1.422e-31
Lung Cancer	Lung Cancer	Total healthcare costs per year	Multivariable Adjusted - additional variables	Pre-baseline	Male	All	142868	1246.68	115.843	5.214e-27
Lung Cancer	Lung Cancer	Total healthcare costs per year	Main Analysis MR	Pre-baseline	Male	<50 years	31044	4487.32	220079	0.983733	0.137069	0.768795
Lung Cancer	Lung Cancer	Total healthcare costs per year	Multivariable Adjusted	Pre-baseline	Male	<50 years	31044	737.378	351.648	0.0360004
Lung Cancer	Lung Cancer	Total healthcare costs per year	Multivariable Adjusted - additional variables	Pre-baseline	Male	<50 years	30900	671.301	361.943	0.0636368
Lung Cancer	Lung Cancer	Total healthcare costs per year	Main Analysis MR	Pre-baseline	Male	50 to 59 years	45143	76570.3	236038	0.745637	0.168014	0.501256
Lung Cancer	Lung Cancer	Total healthcare costs per year	Multivariable Adjusted	Pre-baseline	Male	50 to 59 years	45143	1615	225.043	7.156e-13
Lung Cancer	Lung Cancer	Total healthcare costs per year	Multivariable Adjusted - additional variables	Pre-baseline	Male	50 to 59 years	44850	1642.45	227.589	5.325e-13
Lung Cancer	Lung Cancer	Total healthcare costs per year	Main Analysis MR	Pre-baseline	Male	60+ years	67845	17059.7	71231.4	0.810721	0.335191	0.795049
Lung Cancer	Lung Cancer	Total healthcare costs per year	Multivariable Adjusted	Pre-baseline	Male	60+ years	67845	1299.26	152.226	1.4e-17
Lung Cancer	Lung Cancer	Total healthcare costs per year	Multivariable Adjusted - additional variables	Pre-baseline	Male	60+ years	67118	1169.01	153.178	2.316e-14
Lung Cancer	Lung Cancer	Total healthcare costs per year	Main Analysis MR	Post-baseline	Male	All	144032	419.896	5593.94	0.940165	11.2742	0.791927
Lung Cancer	Lung Cancer	Total healthcare costs per year	Multivariable Adjusted	Post-baseline	Male	All	144032	1636.71	50.529	3.63e-230
Lung Cancer	Lung Cancer	Total healthcare costs per year	Multivariable Adjusted - additional variables	Post-baseline	Male	All	142868	1531.95	50.4278	1.04e-202
Lung Cancer	Lung Cancer	Total healthcare costs per year	Main Analysis MR	Post-baseline	Male	<50 years	31044	697.976	24856.3	0.977598	1.68574	0.785519
Lung Cancer	Lung Cancer	Total healthcare costs per year	Multivariable Adjusted	Post-baseline	Male	<50 years	31044	1910.05	216.76	1.232e-18
Lung Cancer	Lung Cancer	Total healthcare costs per year	Multivariable Adjusted - additional variables	Post-baseline	Male	<50 years	30900	1509.04	217.939	4.387e-12
Lung Cancer	Lung Cancer	Total healthcare costs per year	Main Analysis MR	Post-baseline	Male	50 to 59 years	45143	7860.13	13032.7	0.546436	2.92903	0.606506
Lung Cancer	Lung Cancer	Total healthcare costs per year	Multivariable Adjusted	Post-baseline	Male	50 to 59 years	45143	2035.37	98.89	3.963e-94
Lung Cancer	Lung Cancer	Total healthcare costs per year	Multivariable Adjusted - additional variables	Post-baseline	Male	50 to 59 years	44850	1877.61	97.9625	7.03e-82
Lung Cancer	Lung Cancer	Total healthcare costs per year	Main Analysis MR	Post-baseline	Male	60+ years	67845	-1743.21	6328.38	0.782963	7.2603	0.597432
Lung Cancer	Lung Cancer	Total healthcare costs per year	Multivariable Adjusted	Post-baseline	Male	60+ years	67845	1492.62	64.7554	1.46e-117
Lung Cancer	Lung Cancer	Total healthcare costs per year	Multivariable Adjusted - additional variables	Post-baseline	Male	60+ years	67118	1419.78	64.7858	1.87e-106
Lung Cancer	Lung Cancer	Primary healthcare costs per year	Main Analysis MR	All	All	All	310913	890.715	1820.3	0.624614	20.9805	0.560095
Lung Cancer	Lung Cancer	Primary healthcare costs per year	Multivariable Adjusted	All	All	All	310913	152.066	16.0172	2.225e-21
Lung Cancer	Lung Cancer	Primary healthcare costs per year	Multivariable Adjusted - additional variables	All	All	All	308511	114.43	15.9857	8.17e-13
Lung Cancer	Lung Cancer	Primary healthcare costs per year	Main Analysis MR	All	All	<50 years	67788	4961.57	10083.2	0.622674	2.93083	0.422958
Lung Cancer	Lung Cancer	Primary healthcare costs per year	Multivariable Adjusted	All	All	<50 years	67788	278.432	66.9648	3.212e-05
Lung Cancer	Lung Cancer	Primary healthcare costs per year	Multivariable Adjusted - additional variables	All	All	<50 years	67469	236.094	66.9746	0.00042327
Lung Cancer	Lung Cancer	Primary healthcare costs per year	Main Analysis MR	All	All	50 to 59 years	101993	2716.28	3721.82	0.465496	7.50002	0.29388
Lung Cancer	Lung Cancer	Primary healthcare costs per year	Multivariable Adjusted	All	All	50 to 59 years	101993	172.863	31.342	3.48e-08
Lung Cancer	Lung Cancer	Primary healthcare costs per year	Multivariable Adjusted - additional variables	All	All	50 to 59 years	101344	128.686	31.074	3.454e-05
Lung Cancer	Lung Cancer	Primary healthcare costs per year	Main Analysis MR	All	All	60+ years	141132	-512.498	2068.54	0.804321	11.5248	0.555101
Lung Cancer	Lung Cancer	Primary healthcare costs per year	Multivariable Adjusted	All	All	60+ years	141132	132.93	18.9941	2.587e-12
Lung Cancer	Lung Cancer	Primary healthcare costs per year	Multivariable Adjusted - additional variables	All	All	60+ years	139698	99.1411	18.9803	1.757e-07
Lung Cancer	Lung Cancer	Primary healthcare costs per year	Main Analysis MR	Pre-baseline	All	All	310913	12178.5	32897.9	0.711241	0.746494	0.506549
Lung Cancer	Lung Cancer	Primary healthcare costs per year	Multivariable Adjusted	Pre-baseline	All	All	310913	174.439	39.9838	1.284e-05
Lung Cancer	Lung Cancer	Primary healthcare costs per year	Multivariable Adjusted - additional variables	Pre-baseline	All	All	308511	138.902	40.2692	0.00056198
Lung Cancer	Lung Cancer	Primary healthcare costs per year	Main Analysis MR	Pre-baseline	All	<50 years	67788	-70852.7	359696	0.843844	0.106248	0.415212
Lung Cancer	Lung Cancer	Primary healthcare costs per year	Multivariable Adjusted	Pre-baseline	All	<50 years	67788	264.902	141.073	0.0604133
Lung Cancer	Lung Cancer	Primary healthcare costs per year	Multivariable Adjusted - additional variables	Pre-baseline	All	<50 years	67469	260.239	142.207	0.0672506
Lung Cancer	Lung Cancer	Primary healthcare costs per year	Main Analysis MR	Pre-baseline	All	50 to 59 years	101993	13963.5	21666.3	0.519264	2.21702	0.272577
Lung Cancer	Lung Cancer	Primary healthcare costs per year	Multivariable Adjusted	Pre-baseline	All	50 to 59 years	101993	155.595	79.5848	0.0505734
Lung Cancer	Lung Cancer	Primary healthcare costs per year	Multivariable Adjusted - additional variables	Pre-baseline	All	50 to 59 years	101344	118.112	80.4171	0.141902
Lung Cancer	Lung Cancer	Primary healthcare costs per year	Main Analysis MR	Pre-baseline	All	60+ years	141132	-13713.5	124357	0.912191	0.100181	0.548961
Lung Cancer	Lung Cancer	Primary healthcare costs per year	Multivariable Adjusted	Pre-baseline	All	60+ years	141132	164.878	50.375	0.00106407
Lung Cancer	Lung Cancer	Primary healthcare costs per year	Multivariable Adjusted - additional variables	Pre-baseline	All	60+ years	139698	126.962	50.3939	0.0117559
Lung Cancer	Lung Cancer	Primary healthcare costs per year	Main Analysis MR	Post-baseline	All	All	310913	961.001	1964.5	0.624711	21.1498	0.553719
Lung Cancer	Lung Cancer	Primary healthcare costs per year	Multivariable Adjusted	Post-baseline	All	All	310913	147.737	17.2552	1.111e-17
Lung Cancer	Lung Cancer	Primary healthcare costs per year	Multivariable Adjusted - additional variables	Post-baseline	All	All	308511	109.788	17.1567	1.562e-10
Lung Cancer	Lung Cancer	Primary healthcare costs per year	Main Analysis MR	Post-baseline	All	<50 years	67788	4636.86	9203.13	0.614377	3.87953	0.424948
Lung Cancer	Lung Cancer	Primary healthcare costs per year	Multivariable Adjusted	Post-baseline	All	<50 years	67788	282.524	77.4797	0.00026592
Lung Cancer	Lung Cancer	Primary healthcare costs per year	Multivariable Adjusted - additional variables	Post-baseline	All	<50 years	67469	228.553	77.3509	0.00312915
Lung Cancer	Lung Cancer	Primary healthcare costs per year	Main Analysis MR	Post-baseline	All	50 to 59 years	101993	3372.29	4711.75	0.474165	5.57167	0.288808
Lung Cancer	Lung Cancer	Primary healthcare costs per year	Multivariable Adjusted	Post-baseline	All	50 to 59 years	101993	175.721	33.4377	1.479e-07
Lung Cancer	Lung Cancer	Primary healthcare costs per year	Multivariable Adjusted - additional variables	Post-baseline	All	50 to 59 years	101344	130.306	33.1063	8.286e-05
Lung Cancer	Lung Cancer	Primary healthcare costs per year	Main Analysis MR	Post-baseline	All	60+ years	141132	-532.394	2144.4	0.803924	12.6707	0.55198
Lung Cancer	Lung Cancer	Primary healthcare costs per year	Multivariable Adjusted	Post-baseline	All	60+ years	141132	127.222	20.3881	4.374e-10
Lung Cancer	Lung Cancer	Primary healthcare costs per year	Multivariable Adjusted - additional variables	Post-baseline	All	60+ years	139698	94.1333	20.3566	3.76e-06
Lung Cancer	Lung Cancer	Primary healthcare costs per year	Main Analysis MR	All	Female	All	166881	1.34816	2484.67	0.999567	12.7407	0.659902
Lung Cancer	Lung Cancer	Primary healthcare costs per year	Multivariable Adjusted	All	Female	All	166881	142.986	23.9432	2.345e-09
Lung Cancer	Lung Cancer	Primary healthcare costs per year	Multivariable Adjusted - additional variables	All	Female	All	165643	107.822	23.7593	5.677e-06
Lung Cancer	Lung Cancer	Primary healthcare costs per year	Main Analysis MR	All	Female	<50 years	36744	3669.82	16022	0.818831	1.20626	0.596426
Lung Cancer	Lung Cancer	Primary healthcare costs per year	Multivariable Adjusted	All	Female	<50 years	36744	301.426	98.0074	0.0021012
Lung Cancer	Lung Cancer	Primary healthcare costs per year	Multivariable Adjusted - additional variables	All	Female	<50 years	36569	272.841	96.9378	0.00488385
Lung Cancer	Lung Cancer	Primary healthcare costs per year	Main Analysis MR	All	Female	50 to 59 years	56850	1596.96	4502.35	0.722819	4.77599	0.560569
Lung Cancer	Lung Cancer	Primary healthcare costs per year	Multivariable Adjusted	All	Female	50 to 59 years	56850	147.75	44.8011	0.0009741
Lung Cancer	Lung Cancer	Primary healthcare costs per year	Multivariable Adjusted - additional variables	All	Female	50 to 59 years	56494	109.871	44.2823	0.013096
Lung Cancer	Lung Cancer	Primary healthcare costs per year	Main Analysis MR	All	Female	60+ years	73287	-1227.18	2996.95	0.68219	6.95829	0.515961
Lung Cancer	Lung Cancer	Primary healthcare costs per year	Multivariable Adjusted	All	Female	60+ years	73287	128.01	30.644	2.949e-05
Lung Cancer	Lung Cancer	Primary healthcare costs per year	Multivariable Adjusted - additional variables	All	Female	60+ years	72580	94.5602	30.4988	0.0019322
Lung Cancer	Lung Cancer	Primary healthcare costs per year	Main Analysis MR	Pre-baseline	Female	All	166881	8.06518	15471.4	0.999584	3.04279	0.677909
Lung Cancer	Lung Cancer	Primary healthcare costs per year	Multivariable Adjusted	Pre-baseline	Female	All	166881	163.105	63.1355	0.00978284
Lung Cancer	Lung Cancer	Primary healthcare costs per year	Multivariable Adjusted - additional variables	Pre-baseline	Female	All	165643	139.554	62.6453	0.0259017
Lung Cancer	Lung Cancer	Primary healthcare costs per year	Main Analysis MR	Pre-baseline	Female	<50 years	36744	-11462.1	47238.8	0.808282	2.13061	0.595948
Lung Cancer	Lung Cancer	Primary healthcare costs per year	Multivariable Adjusted	Pre-baseline	Female	<50 years	36744	113.95	219.619	0.603863
Lung Cancer	Lung Cancer	Primary healthcare costs per year	Multivariable Adjusted - additional variables	Pre-baseline	Female	<50 years	36569	133.849	216.646	0.536694
Lung Cancer	Lung Cancer	Primary healthcare costs per year	Main Analysis MR	Pre-baseline	Female	50 to 59 years	56850	6055.9	17541.9	0.729926	3.08761	0.559048
Lung Cancer	Lung Cancer	Primary healthcare costs per year	Multivariable Adjusted	Pre-baseline	Female	50 to 59 years	56850	136.403	113.228	0.228329
Lung Cancer	Lung Cancer	Primary healthcare costs per year	Multivariable Adjusted - additional variables	Pre-baseline	Female	50 to 59 years	56494	94.4965	111.209	0.395482
Lung Cancer	Lung Cancer	Primary healthcare costs per year	Main Analysis MR	Pre-baseline	Female	60+ years	73287	-6812.71	18359.6	0.710584	1.73974	0.538649
Lung Cancer	Lung Cancer	Primary healthcare costs per year	Multivariable Adjusted	Pre-baseline	Female	60+ years	73287	177.774	84.2658	0.0348863
Lung Cancer	Lung Cancer	Primary healthcare costs per year	Multivariable Adjusted - additional variables	Pre-baseline	Female	60+ years	72580	156.747	83.8817	0.0616686
Lung Cancer	Lung Cancer	Primary healthcare costs per year	Main Analysis MR	Post-baseline	Female	All	166881	1.61876	2994.03	0.999569	9.98846	0.656959
Lung Cancer	Lung Cancer	Primary healthcare costs per year	Multivariable Adjusted	Post-baseline	Female	All	166881	139.589	25.6415	5.214e-08
Lung Cancer	Lung Cancer	Primary healthcare costs per year	Multivariable Adjusted - additional variables	Post-baseline	Female	All	165643	102.606	25.3928	5.328e-05
Lung Cancer	Lung Cancer	Primary healthcare costs per year	Main Analysis MR	Post-baseline	Female	<50 years	36744	2779.81	11371.3	0.806876	2.23118	0.590777
Lung Cancer	Lung Cancer	Primary healthcare costs per year	Multivariable Adjusted	Post-baseline	Female	<50 years	36744	346.897	107.368	0.00123397
Lung Cancer	Lung Cancer	Primary healthcare costs per year	Multivariable Adjusted - additional variables	Post-baseline	Female	<50 years	36569	306.542	106.009	0.00383222
Lung Cancer	Lung Cancer	Primary healthcare costs per year	Main Analysis MR	Post-baseline	Female	50 to 59 years	56850	2168.9	6298.07	0.730564	2.89688	0.564002
Lung Cancer	Lung Cancer	Primary healthcare costs per year	Multivariable Adjusted	Post-baseline	Female	50 to 59 years	56850	149.443	46.4908	0.00130686
Lung Cancer	Lung Cancer	Primary healthcare costs per year	Multivariable Adjusted - additional variables	Post-baseline	Female	50 to 59 years	56494	112.282	46.0429	0.0147422
Lung Cancer	Lung Cancer	Primary healthcare costs per year	Main Analysis MR	Post-baseline	Female	60+ years	73287	-1496.8	3692.42	0.685204	5.35992	0.516967
Lung Cancer	Lung Cancer	Primary healthcare costs per year	Multivariable Adjusted	Post-baseline	Female	60+ years	73287	120.57	32.5981	0.00021672
Lung Cancer	Lung Cancer	Primary healthcare costs per year	Multivariable Adjusted - additional variables	Post-baseline	Female	60+ years	72580	85.2917	32.4374	0.00855286
Lung Cancer	Lung Cancer	Primary healthcare costs per year	Main Analysis MR	All	Male	All	144032	2009.5	2790.03	0.471374	8.63455	0.390184
Lung Cancer	Lung Cancer	Primary healthcare costs per year	Multivariable Adjusted	All	Male	All	144032	158.5	21.4171	1.355e-13
Lung Cancer	Lung Cancer	Primary healthcare costs per year	Multivariable Adjusted - additional variables	All	Male	All	142868	117.53	21.3999	3.972e-08
Lung Cancer	Lung Cancer	Primary healthcare costs per year	Main Analysis MR	All	Male	<50 years	31044	6921.69	14313.5	0.628686	1.73525	0.437156
Lung Cancer	Lung Cancer	Primary healthcare costs per year	Multivariable Adjusted	All	Male	<50 years	31044	257.835	93.3896	0.00576508
Lung Cancer	Lung Cancer	Primary healthcare costs per year	Multivariable Adjusted - additional variables	All	Male	<50 years	30900	198.636	93.7772	0.0341603
Lung Cancer	Lung Cancer	Primary healthcare costs per year	Main Analysis MR	All	Male	50 to 59 years	45143	4123.66	6235.29	0.508393	3.01189	0.329833
Lung Cancer	Lung Cancer	Primary healthcare costs per year	Multivariable Adjusted	All	Male	50 to 59 years	45143	198.708	44.279	7.201e-06
Lung Cancer	Lung Cancer	Primary healthcare costs per year	Multivariable Adjusted - additional variables	All	Male	50 to 59 years	44850	147.484	44.3473	0.0008821
Lung Cancer	Lung Cancer	Primary healthcare costs per year	Main Analysis MR	All	Male	60+ years	67845	281.819	2951.04	0.923919	4.79259	0.548958
Lung Cancer	Lung Cancer	Primary healthcare costs per year	Multivariable Adjusted	All	Male	60+ years	67845	136.751	24.5837	2.656e-08
Lung Cancer	Lung Cancer	Primary healthcare costs per year	Multivariable Adjusted - additional variables	All	Male	60+ years	67118	102.346	24.7291	3.493e-05
Lung Cancer	Lung Cancer	Primary healthcare costs per year	Main Analysis MR	Pre-baseline	Male	All	144032	-55596.6	298249	0.852123	0.0623423	0.350152
Lung Cancer	Lung Cancer	Primary healthcare costs per year	Multivariable Adjusted	Pre-baseline	Male	All	144032	180.897	51.6013	0.00045548
Lung Cancer	Lung Cancer	Primary healthcare costs per year	Multivariable Adjusted - additional variables	Pre-baseline	Male	All	142868	133.736	52.1423	0.0103226
Lung Cancer	Lung Cancer	Primary healthcare costs per year	Main Analysis MR	Pre-baseline	Male	<50 years	31044	51421.5	227543	0.821212	0.137069	0.427592
Lung Cancer	Lung Cancer	Primary healthcare costs per year	Multivariable Adjusted	Pre-baseline	Male	<50 years	31044	366.495	184.187	0.0466138
Lung Cancer	Lung Cancer	Primary healthcare costs per year	Multivariable Adjusted - additional variables	Pre-baseline	Male	<50 years	30900	349.767	190.774	0.0667409
Lung Cancer	Lung Cancer	Primary healthcare costs per year	Main Analysis MR	Pre-baseline	Male	50 to 59 years	45143	44294.7	150621	0.768697	0.168014	0.307963
Lung Cancer	Lung Cancer	Primary healthcare costs per year	Multivariable Adjusted	Pre-baseline	Male	50 to 59 years	45143	173.069	111.543	0.120759
Lung Cancer	Lung Cancer	Primary healthcare costs per year	Multivariable Adjusted - additional variables	Pre-baseline	Male	50 to 59 years	44850	144.321	113.903	0.205134
Lung Cancer	Lung Cancer	Primary healthcare costs per year	Main Analysis MR	Pre-baseline	Male	60+ years	67845	-2476.16	36289.2	0.945599	0.335191	0.538805
Lung Cancer	Lung Cancer	Primary healthcare costs per year	Multivariable Adjusted	Pre-baseline	Male	60+ years	67845	156.489	61.8701	0.0114288
Lung Cancer	Lung Cancer	Primary healthcare costs per year	Multivariable Adjusted - additional variables	Pre-baseline	Male	60+ years	67118	104.7	62.4595	0.0936832
Lung Cancer	Lung Cancer	Primary healthcare costs per year	Main Analysis MR	Post-baseline	Male	All	144032	1939.4	2665.42	0.466849	11.2742	0.390262
Lung Cancer	Lung Cancer	Primary healthcare costs per year	Multivariable Adjusted	Post-baseline	Male	All	144032	153.656	23.4017	5.168e-11
Lung Cancer	Lung Cancer	Primary healthcare costs per year	Multivariable Adjusted - additional variables	Post-baseline	Male	All	142868	113.943	23.3742	1.09e-06
Lung Cancer	Lung Cancer	Primary healthcare costs per year	Main Analysis MR	Post-baseline	Male	<50 years	31044	7998.32	16628.1	0.630508	1.68574	0.434059
Lung Cancer	Lung Cancer	Primary healthcare costs per year	Multivariable Adjusted	Post-baseline	Male	<50 years	31044	215.361	110.214	0.0506973
Lung Cancer	Lung Cancer	Primary healthcare costs per year	Multivariable Adjusted - additional variables	Post-baseline	Male	<50 years	30900	142.267	111.085	0.200298
Lung Cancer	Lung Cancer	Primary healthcare costs per year	Main Analysis MR	Post-baseline	Male	50 to 59 years	45143	4546.96	6901.34	0.509991	2.92903	0.328187
Lung Cancer	Lung Cancer	Primary healthcare costs per year	Multivariable Adjusted	Post-baseline	Male	50 to 59 years	45143	203.324	48.3678	2.626e-05
Lung Cancer	Lung Cancer	Primary healthcare costs per year	Multivariable Adjusted - additional variables	Post-baseline	Male	50 to 59 years	44850	147.684	48.063	0.00212114
Lung Cancer	Lung Cancer	Primary healthcare costs per year	Main Analysis MR	Post-baseline	Male	60+ years	67845	253.022	2618.24	0.923014	7.2603	0.551915
Lung Cancer	Lung Cancer	Primary healthcare costs per year	Multivariable Adjusted	Post-baseline	Male	60+ years	67845	132.59	27.0648	9.633e-07
Lung Cancer	Lung Cancer	Primary healthcare costs per year	Multivariable Adjusted - additional variables	Post-baseline	Male	60+ years	67118	101.305	27.1423	0.0001897
Lung Cancer	Lung Cancer	Secondary healthcare costs per year	Main Analysis MR	All	All	All	310913	1840.96	3212.16	0.566562	20.9805	0.893759
Lung Cancer	Lung Cancer	Secondary healthcare costs per year	Multivariable Adjusted	All	All	All	310913	1411.96	26.2874	0
Lung Cancer	Lung Cancer	Secondary healthcare costs per year	Multivariable Adjusted - additional variables	All	All	All	308511	1369.71	26.3919	0
Lung Cancer	Lung Cancer	Secondary healthcare costs per year	Main Analysis MR	All	All	<50 years	67788	5468.08	11663.3	0.639193	2.93083	0.719124
Lung Cancer	Lung Cancer	Secondary healthcare costs per year	Multivariable Adjusted	All	All	<50 years	67788	1352.54	97.3449	6.858e-44
Lung Cancer	Lung Cancer	Secondary healthcare costs per year	Multivariable Adjusted - additional variables	All	All	<50 years	67469	1211.75	97.9427	3.703e-35
Lung Cancer	Lung Cancer	Secondary healthcare costs per year	Main Analysis MR	All	All	50 to 59 years	101993	2241.04	6226.16	0.718892	7.50002	0.915807
Lung Cancer	Lung Cancer	Secondary healthcare costs per year	Multivariable Adjusted	All	All	50 to 59 years	101993	1583.02	50.0585	1.76e-219
Lung Cancer	Lung Cancer	Secondary healthcare costs per year	Multivariable Adjusted - additional variables	All	All	50 to 59 years	101344	1532.94	50.1005	1.33e-205
Lung Cancer	Lung Cancer	Secondary healthcare costs per year	Main Analysis MR	All	All	60+ years	141132	1186.76	3886.07	0.760071	11.5248	0.967933
Lung Cancer	Lung Cancer	Secondary healthcare costs per year	Multivariable Adjusted	All	All	60+ years	141132	1343.03	35.0074	0
Lung Cancer	Lung Cancer	Secondary healthcare costs per year	Multivariable Adjusted - additional variables	All	All	60+ years	139698	1309.59	35.1904	3.98e-303
Lung Cancer	Lung Cancer	Secondary healthcare costs per year	Main Analysis MR	Pre-baseline	All	All	310913	25170.9	51973.5	0.628171	0.746494	0.58533
Lung Cancer	Lung Cancer	Secondary healthcare costs per year	Multivariable Adjusted	Pre-baseline	All	All	310913	1111.1	68.4066	2.518e-59
Lung Cancer	Lung Cancer	Secondary healthcare costs per year	Multivariable Adjusted - additional variables	Pre-baseline	All	All	308511	1072.88	68.9093	1.174e-54
Lung Cancer	Lung Cancer	Secondary healthcare costs per year	Main Analysis MR	Pre-baseline	All	<50 years	67788	-78085.9	293325	0.790078	0.106248	0.632534
Lung Cancer	Lung Cancer	Secondary healthcare costs per year	Multivariable Adjusted	Pre-baseline	All	<50 years	67788	340.495	199.04	0.087139
Lung Cancer	Lung Cancer	Secondary healthcare costs per year	Multivariable Adjusted - additional variables	Pre-baseline	All	<50 years	67469	313.886	202.494	0.121117
Lung Cancer	Lung Cancer	Secondary healthcare costs per year	Main Analysis MR	Pre-baseline	All	50 to 59 years	101993	11520.4	32717.3	0.724748	2.21702	0.749339
Lung Cancer	Lung Cancer	Secondary healthcare costs per year	Multivariable Adjusted	Pre-baseline	All	50 to 59 years	101993	1265.88	127.95	4.437e-23
Lung Cancer	Lung Cancer	Secondary healthcare costs per year	Multivariable Adjusted - additional variables	Pre-baseline	All	50 to 59 years	101344	1265.71	128.661	7.761e-23
Lung Cancer	Lung Cancer	Secondary healthcare costs per year	Main Analysis MR	Pre-baseline	All	60+ years	141132	31755.5	142263	0.823367	0.100181	0.769328
Lung Cancer	Lung Cancer	Secondary healthcare costs per year	Multivariable Adjusted	Pre-baseline	All	60+ years	141132	1115.43	93.6051	9.731e-33
Lung Cancer	Lung Cancer	Secondary healthcare costs per year	Multivariable Adjusted - additional variables	Pre-baseline	All	60+ years	139698	1058.51	94.246	2.861e-29
Lung Cancer	Lung Cancer	Secondary healthcare costs per year	Main Analysis MR	Post-baseline	All	All	310913	1986.23	3468.67	0.566902	21.1498	0.879518
Lung Cancer	Lung Cancer	Secondary healthcare costs per year	Multivariable Adjusted	Post-baseline	All	All	310913	1460.5	28.4661	0
Lung Cancer	Lung Cancer	Secondary healthcare costs per year	Multivariable Adjusted - additional variables	Post-baseline	All	All	308511	1416.11	28.5492	0
Lung Cancer	Lung Cancer	Secondary healthcare costs per year	Main Analysis MR	Post-baseline	All	<50 years	67788	5110.23	10839.1	0.637311	3.87953	0.747803
Lung Cancer	Lung Cancer	Secondary healthcare costs per year	Multivariable Adjusted	Post-baseline	All	<50 years	67788	1670.84	111.591	1.105e-50
Lung Cancer	Lung Cancer	Secondary healthcare costs per year	Multivariable Adjusted - additional variables	Post-baseline	All	<50 years	67469	1485.81	111.886	3.041e-40
Lung Cancer	Lung Cancer	Secondary healthcare costs per year	Main Analysis MR	Post-baseline	All	50 to 59 years	101993	2782.27	7749.37	0.719571	5.57167	0.88244
Lung Cancer	Lung Cancer	Secondary healthcare costs per year	Multivariable Adjusted	Post-baseline	All	50 to 59 years	101993	1638.18	54.4168	4.24e-199
Lung Cancer	Lung Cancer	Secondary healthcare costs per year	Multivariable Adjusted - additional variables	Post-baseline	All	50 to 59 years	101344	1577.67	54.3992	6.26e-185
Lung Cancer	Lung Cancer	Secondary healthcare costs per year	Main Analysis MR	Post-baseline	All	60+ years	141132	1232.83	4039.43	0.760215	12.6707	0.97183
Lung Cancer	Lung Cancer	Secondary healthcare costs per year	Multivariable Adjusted	Post-baseline	All	60+ years	141132	1375.52	37.7268	4.79e-291
Lung Cancer	Lung Cancer	Secondary healthcare costs per year	Multivariable Adjusted - additional variables	Post-baseline	All	60+ years	139698	1344.22	37.8875	1.03e-275
Lung Cancer	Lung Cancer	Secondary healthcare costs per year	Main Analysis MR	All	Female	All	166881	5046.94	4524.99	0.264702	12.7407	0.405403
Lung Cancer	Lung Cancer	Secondary healthcare costs per year	Multivariable Adjusted	All	Female	All	166881	1374.23	37.0367	2.37e-301
Lung Cancer	Lung Cancer	Secondary healthcare costs per year	Multivariable Adjusted - additional variables	All	Female	All	165643	1345.9	37.0255	2.55e-289
Lung Cancer	Lung Cancer	Secondary healthcare costs per year	Main Analysis MR	All	Female	<50 years	36744	19540	23764.2	0.410936	1.20626	0.296167
Lung Cancer	Lung Cancer	Secondary healthcare costs per year	Multivariable Adjusted	All	Female	<50 years	36744	1376.61	130.694	6.079e-26
Lung Cancer	Lung Cancer	Secondary healthcare costs per year	Multivariable Adjusted - additional variables	All	Female	<50 years	36569	1340.2	129.96	6.195e-25
Lung Cancer	Lung Cancer	Secondary healthcare costs per year	Main Analysis MR	All	Female	50 to 59 years	56850	1759.15	8322.99	0.832606	4.77599	0.9657
Lung Cancer	Lung Cancer	Secondary healthcare costs per year	Multivariable Adjusted	All	Female	50 to 59 years	56850	1401.1	70.2993	2.213e-88
Lung Cancer	Lung Cancer	Secondary healthcare costs per year	Multivariable Adjusted - additional variables	All	Female	50 to 59 years	56494	1366.61	70.2213	2.33e-84
Lung Cancer	Lung Cancer	Secondary healthcare costs per year	Main Analysis MR	All	Female	60+ years	73287	4720.48	5452.6	0.386638	6.95829	0.525837
Lung Cancer	Lung Cancer	Secondary healthcare costs per year	Multivariable Adjusted	All	Female	60+ years	73287	1356.66	49.52	3.05e-165
Lung Cancer	Lung Cancer	Secondary healthcare costs per year	Multivariable Adjusted - additional variables	All	Female	60+ years	72580	1331.58	49.5637	5.48e-159
Lung Cancer	Lung Cancer	Secondary healthcare costs per year	Main Analysis MR	Pre-baseline	Female	All	166881	30192.5	31137.7	0.332224	3.04279	0.271086
Lung Cancer	Lung Cancer	Secondary healthcare costs per year	Multivariable Adjusted	Pre-baseline	Female	All	166881	1025.58	101.557	5.605e-24
Lung Cancer	Lung Cancer	Secondary healthcare costs per year	Multivariable Adjusted - additional variables	Pre-baseline	Female	All	165643	989.688	101.145	1.308e-22
Lung Cancer	Lung Cancer	Secondary healthcare costs per year	Main Analysis MR	Pre-baseline	Female	<50 years	36744	-61030.4	69202.4	0.377824	2.13061	0.260726
Lung Cancer	Lung Cancer	Secondary healthcare costs per year	Multivariable Adjusted	Pre-baseline	Female	<50 years	36744	313.564	295.752	0.289041
Lung Cancer	Lung Cancer	Secondary healthcare costs per year	Multivariable Adjusted - additional variables	Pre-baseline	Female	<50 years	36569	342.033	294.021	0.24471
Lung Cancer	Lung Cancer	Secondary healthcare costs per year	Main Analysis MR	Pre-baseline	Female	50 to 59 years	56850	6670.96	31727.8	0.833468	3.08761	0.859456
Lung Cancer	Lung Cancer	Secondary healthcare costs per year	Multivariable Adjusted	Pre-baseline	Female	50 to 59 years	56850	1066.31	185.429	8.899e-09
Lung Cancer	Lung Cancer	Secondary healthcare costs per year	Multivariable Adjusted - additional variables	Pre-baseline	Female	50 to 59 years	56494	1020.42	183.936	2.894e-08
Lung Cancer	Lung Cancer	Secondary healthcare costs per year	Main Analysis MR	Pre-baseline	Female	60+ years	73287	26205.8	35108.2	0.455408	1.73974	0.395201
Lung Cancer	Lung Cancer	Secondary healthcare costs per year	Multivariable Adjusted	Pre-baseline	Female	60+ years	73287	1074.92	140.473	1.977e-14
Lung Cancer	Lung Cancer	Secondary healthcare costs per year	Multivariable Adjusted - additional variables	Pre-baseline	Female	60+ years	72580	1032.38	140.176	1.773e-13
Lung Cancer	Lung Cancer	Secondary healthcare costs per year	Main Analysis MR	Post-baseline	Female	All	166881	6059.9	5499.3	0.270488	9.98846	0.382232
Lung Cancer	Lung Cancer	Secondary healthcare costs per year	Multivariable Adjusted	Post-baseline	Female	All	166881	1425.29	39.77	2.8e-281
Lung Cancer	Lung Cancer	Secondary healthcare costs per year	Multivariable Adjusted - additional variables	Post-baseline	Female	All	165643	1397.9	39.769	1.14e-270
Lung Cancer	Lung Cancer	Secondary healthcare costs per year	Main Analysis MR	Post-baseline	Female	<50 years	36744	14801.2	15797.1	0.348782	2.23118	0.317231
Lung Cancer	Lung Cancer	Secondary healthcare costs per year	Multivariable Adjusted	Post-baseline	Female	<50 years	36744	1634.63	145.674	3.209e-29
Lung Cancer	Lung Cancer	Secondary healthcare costs per year	Multivariable Adjusted - additional variables	Post-baseline	Female	<50 years	36569	1582.56	144.867	8.825e-28
Lung Cancer	Lung Cancer	Secondary healthcare costs per year	Main Analysis MR	Post-baseline	Female	50 to 59 years	56850	2389.19	11327.1	0.832945	2.89688	0.934275
Lung Cancer	Lung Cancer	Secondary healthcare costs per year	Multivariable Adjusted	Post-baseline	Female	50 to 59 years	56850	1455.52	75.9742	8.282e-82
Lung Cancer	Lung Cancer	Secondary healthcare costs per year	Multivariable Adjusted - additional variables	Post-baseline	Female	50 to 59 years	56494	1423.18	75.9565	2.484e-78
Lung Cancer	Lung Cancer	Secondary healthcare costs per year	Main Analysis MR	Post-baseline	Female	60+ years	73287	5757.61	6740.34	0.392994	5.35992	0.50004
Lung Cancer	Lung Cancer	Secondary healthcare costs per year	Multivariable Adjusted	Post-baseline	Female	60+ years	73287	1393.57	52.9065	6.64e-153
Lung Cancer	Lung Cancer	Secondary healthcare costs per year	Multivariable Adjusted - additional variables	Post-baseline	Female	60+ years	72580	1370.13	52.9505	1.25e-147
Lung Cancer	Lung Cancer	Secondary healthcare costs per year	Main Analysis MR	All	Male	All	144032	-1574.43	4764.1	0.741039	8.63455	0.517695
Lung Cancer	Lung Cancer	Secondary healthcare costs per year	Multivariable Adjusted	All	Male	All	144032	1435.61	37.5295	0
Lung Cancer	Lung Cancer	Secondary healthcare costs per year	Multivariable Adjusted - additional variables	All	Male	All	142868	1375.09	37.808	1.26e-289
Lung Cancer	Lung Cancer	Secondary healthcare costs per year	Main Analysis MR	All	Male	<50 years	31044	-6317.67	16364.1	0.699447	1.73525	0.615905
Lung Cancer	Lung Cancer	Secondary healthcare costs per year	Multivariable Adjusted	All	Male	<50 years	31044	1324.17	145.438	8.648e-20
Lung Cancer	Lung Cancer	Secondary healthcare costs per year	Multivariable Adjusted - additional variables	All	Male	<50 years	30900	1083.56	147.935	2.397e-13
Lung Cancer	Lung Cancer	Secondary healthcare costs per year	Main Analysis MR	All	Male	50 to 59 years	45143	3004.72	8864.5	0.734639	3.01189	0.888898
Lung Cancer	Lung Cancer	Secondary healthcare costs per year	Multivariable Adjusted	All	Male	50 to 59 years	45143	1771.1	71.2485	2.12e-136
Lung Cancer	Lung Cancer	Secondary healthcare costs per year	Multivariable Adjusted - additional variables	All	Male	50 to 59 years	44850	1696.87	71.4421	1.06e-124
Lung Cancer	Lung Cancer	Secondary healthcare costs per year	Main Analysis MR	All	Male	60+ years	67845	-2223.43	5960.33	0.70912	4.79259	0.534793
Lung Cancer	Lung Cancer	Secondary healthcare costs per year	Multivariable Adjusted	All	Male	60+ years	67845	1331.8	49.7448	6.72e-158
Lung Cancer	Lung Cancer	Secondary healthcare costs per year	Multivariable Adjusted - additional variables	All	Male	60+ years	67118	1286.66	50.1748	4.99e-145
Lung Cancer	Lung Cancer	Secondary healthcare costs per year	Main Analysis MR	Pre-baseline	Male	All	144032	43559.5	213176	0.838091	0.0623423	0.743007
Lung Cancer	Lung Cancer	Secondary healthcare costs per year	Multivariable Adjusted	Pre-baseline	Male	All	144032	1162.39	93.8373	3.06e-35
Lung Cancer	Lung Cancer	Secondary healthcare costs per year	Multivariable Adjusted - additional variables	Pre-baseline	Male	All	142868	1112.94	95.2658	1.567e-31
Lung Cancer	Lung Cancer	Secondary healthcare costs per year	Main Analysis MR	Pre-baseline	Male	<50 years	31044	-46934.2	172512	0.785574	0.137069	0.676747
Lung Cancer	Lung Cancer	Secondary healthcare costs per year	Multivariable Adjusted	Pre-baseline	Male	<50 years	31044	370.883	275.001	0.177446
Lung Cancer	Lung Cancer	Secondary healthcare costs per year	Multivariable Adjusted - additional variables	Pre-baseline	Male	<50 years	30900	321.534	284.198	0.257899
Lung Cancer	Lung Cancer	Secondary healthcare costs per year	Main Analysis MR	Pre-baseline	Male	50 to 59 years	45143	32275.6	121489	0.790496	0.168014	0.746086
Lung Cancer	Lung Cancer	Secondary healthcare costs per year	Multivariable Adjusted	Pre-baseline	Male	50 to 59 years	45143	1441.93	176.598	3.213e-16
Lung Cancer	Lung Cancer	Secondary healthcare costs per year	Multivariable Adjusted - additional variables	Pre-baseline	Male	50 to 59 years	44850	1498.13	179.806	7.955e-17
Lung Cancer	Lung Cancer	Secondary healthcare costs per year	Main Analysis MR	Pre-baseline	Male	60+ years	67845	19535.8	59667	0.743354	0.335191	0.716053
Lung Cancer	Lung Cancer	Secondary healthcare costs per year	Multivariable Adjusted	Pre-baseline	Male	60+ years	67845	1142.77	127.616	3.404e-19
Lung Cancer	Lung Cancer	Secondary healthcare costs per year	Multivariable Adjusted - additional variables	Pre-baseline	Male	60+ years	67118	1064.32	129.234	1.787e-16
Lung Cancer	Lung Cancer	Secondary healthcare costs per year	Main Analysis MR	Post-baseline	Male	All	144032	-1519.51	4581.23	0.74013	11.2742	0.504083
Lung Cancer	Lung Cancer	Secondary healthcare costs per year	Multivariable Adjusted	Post-baseline	Male	All	144032	1483.05	40.9326	1.94e-287
Lung Cancer	Lung Cancer	Secondary healthcare costs per year	Multivariable Adjusted - additional variables	Post-baseline	Male	All	142868	1418.01	41.147	2.97e-260
Lung Cancer	Lung Cancer	Secondary healthcare costs per year	Main Analysis MR	Post-baseline	Male	<50 years	31044	-7300.34	18912.5	0.699491	1.68574	0.609563
Lung Cancer	Lung Cancer	Secondary healthcare costs per year	Multivariable Adjusted	Post-baseline	Male	<50 years	31044	1694.68	171.359	4.617e-23
Lung Cancer	Lung Cancer	Secondary healthcare costs per year	Multivariable Adjusted - additional variables	Post-baseline	Male	<50 years	30900	1366.77	173.247	3.043e-15
Lung Cancer	Lung Cancer	Secondary healthcare costs per year	Main Analysis MR	Post-baseline	Male	50 to 59 years	45143	3313.16	9788.2	0.734997	2.92903	0.879218
Lung Cancer	Lung Cancer	Secondary healthcare costs per year	Multivariable Adjusted	Post-baseline	Male	50 to 59 years	45143	1832.05	77.9307	3.33e-122
Lung Cancer	Lung Cancer	Secondary healthcare costs per year	Multivariable Adjusted - additional variables	Post-baseline	Male	50 to 59 years	44850	1729.93	77.8872	2.71e-109
Lung Cancer	Lung Cancer	Secondary healthcare costs per year	Main Analysis MR	Post-baseline	Male	60+ years	67845	-1996.23	5300.69	0.706472	7.2603	0.514311
Lung Cancer	Lung Cancer	Secondary healthcare costs per year	Multivariable Adjusted	Post-baseline	Male	60+ years	67845	1360.04	53.9763	4.33e-140
Lung Cancer	Lung Cancer	Secondary healthcare costs per year	Multivariable Adjusted - additional variables	Post-baseline	Male	60+ years	67118	1318.47	54.3502	5.34e-130
Lung Cancer	Lung Cancer	QALY-costs per year (£10k per QALY)	Main Analysis MR	All	All	All	310913	7670.28	8216.19	0.350533	20.9805	0.631378
Lung Cancer	Lung Cancer	QALY-costs per year (£10k per QALY)	Multivariable Adjusted	All	All	All	310913	4153.1	69.8617	0
Lung Cancer	Lung Cancer	QALY-costs per year (£10k per QALY)	Multivariable Adjusted - additional variables	All	All	All	308511	3893.4	68.7061	0
Lung Cancer	Lung Cancer	QALY-costs per year (£10k per QALY)	Main Analysis MR	All	All	<50 years	67788	29255.9	38204	0.443807	2.93083	0.406091
Lung Cancer	Lung Cancer	QALY-costs per year (£10k per QALY)	Multivariable Adjusted	All	All	<50 years	67788	4418.81	278.09	7.452e-57
Lung Cancer	Lung Cancer	QALY-costs per year (£10k per QALY)	Multivariable Adjusted - additional variables	All	All	<50 years	67469	4004.84	274.622	3.599e-48
Lung Cancer	Lung Cancer	QALY-costs per year (£10k per QALY)	Main Analysis MR	All	All	50 to 59 years	101993	29057.9	17910.4	0.104716	7.50002	0.076511
Lung Cancer	Lung Cancer	QALY-costs per year (£10k per QALY)	Multivariable Adjusted	All	All	50 to 59 years	101993	4428.82	136.577	1.13e-230
Lung Cancer	Lung Cancer	QALY-costs per year (£10k per QALY)	Multivariable Adjusted - additional variables	All	All	50 to 59 years	101344	4131.77	133.028	8.51e-212
Lung Cancer	Lung Cancer	QALY-costs per year (£10k per QALY)	Main Analysis MR	All	All	60+ years	141132	-5388.52	10161.2	0.595901	11.5248	0.320108
Lung Cancer	Lung Cancer	QALY-costs per year (£10k per QALY)	Multivariable Adjusted	All	All	60+ years	141132	3996.18	88.7106	0
Lung Cancer	Lung Cancer	QALY-costs per year (£10k per QALY)	Multivariable Adjusted - additional variables	All	All	60+ years	139698	3763.13	87.574	0
Lung Cancer	Lung Cancer	QALY-costs per year (£10k per QALY)	Main Analysis MR	Pre-baseline	All	All	310913	104874	168203	0.532959	0.746494	0.329318
Lung Cancer	Lung Cancer	QALY-costs per year (£10k per QALY)	Multivariable Adjusted	Pre-baseline	All	All	310913	3877.37	178.827	3.02e-104
Lung Cancer	Lung Cancer	QALY-costs per year (£10k per QALY)	Multivariable Adjusted - additional variables	Pre-baseline	All	All	308511	3644.84	176.489	9.37e-95
Lung Cancer	Lung Cancer	QALY-costs per year (£10k per QALY)	Main Analysis MR	Pre-baseline	All	<50 years	67788	-417783	1540174	0.786193	0.106248	0.330385
Lung Cancer	Lung Cancer	QALY-costs per year (£10k per QALY)	Multivariable Adjusted	Pre-baseline	All	<50 years	67788	2913.31	573.48	3.773e-07
Lung Cancer	Lung Cancer	QALY-costs per year (£10k per QALY)	Multivariable Adjusted - additional variables	Pre-baseline	All	<50 years	67469	2925.88	573.508	3.366e-07
Lung Cancer	Lung Cancer	QALY-costs per year (£10k per QALY)	Main Analysis MR	Pre-baseline	All	50 to 59 years	101993	149377	126713	0.238453	2.21702	0.0435512
Lung Cancer	Lung Cancer	QALY-costs per year (£10k per QALY)	Multivariable Adjusted	Pre-baseline	All	50 to 59 years	101993	4185.97	351.315	9.871e-33
Lung Cancer	Lung Cancer	QALY-costs per year (£10k per QALY)	Multivariable Adjusted - additional variables	Pre-baseline	All	50 to 59 years	101344	4007.97	345.028	3.402e-31
Lung Cancer	Lung Cancer	QALY-costs per year (£10k per QALY)	Main Analysis MR	Pre-baseline	All	60+ years	141132	-144187	612296	0.813831	0.100181	0.575197
Lung Cancer	Lung Cancer	QALY-costs per year (£10k per QALY)	Multivariable Adjusted	Pre-baseline	All	60+ years	141132	3798.2	231.149	1.132e-60
Lung Cancer	Lung Cancer	QALY-costs per year (£10k per QALY)	Multivariable Adjusted - additional variables	Pre-baseline	All	60+ years	139698	3511.49	227.925	1.484e-53
Lung Cancer	Lung Cancer	QALY-costs per year (£10k per QALY)	Main Analysis MR	Post-baseline	All	All	310913	8275.54	8881.59	0.351459	21.1498	0.612122
Lung Cancer	Lung Cancer	QALY-costs per year (£10k per QALY)	Multivariable Adjusted	Post-baseline	All	All	310913	4189.59	75.2205	0
Lung Cancer	Lung Cancer	QALY-costs per year (£10k per QALY)	Multivariable Adjusted - additional variables	Post-baseline	All	All	308511	3922.38	73.921	0
Lung Cancer	Lung Cancer	QALY-costs per year (£10k per QALY)	Main Analysis MR	Post-baseline	All	<50 years	67788	27341.3	34834.8	0.432521	3.87953	0.420742
Lung Cancer	Lung Cancer	QALY-costs per year (£10k per QALY)	Multivariable Adjusted	Post-baseline	All	<50 years	67788	4890.79	319.215	5.508e-53
Lung Cancer	Lung Cancer	QALY-costs per year (£10k per QALY)	Multivariable Adjusted - additional variables	Post-baseline	All	<50 years	67469	4332.55	313.964	2.567e-43
Lung Cancer	Lung Cancer	QALY-costs per year (£10k per QALY)	Main Analysis MR	Post-baseline	All	50 to 59 years	101993	36075.6	23535.6	0.125323	5.57167	0.0675578
Lung Cancer	Lung Cancer	QALY-costs per year (£10k per QALY)	Multivariable Adjusted	Post-baseline	All	50 to 59 years	101993	4465.66	147.676	7.14e-201
Lung Cancer	Lung Cancer	QALY-costs per year (£10k per QALY)	Multivariable Adjusted - additional variables	Post-baseline	All	50 to 59 years	101344	4144.92	143.44	1.32e-183
Lung Cancer	Lung Cancer	QALY-costs per year (£10k per QALY)	Main Analysis MR	Post-baseline	All	60+ years	141132	-5597.72	10514.3	0.594456	12.6707	0.328296
Lung Cancer	Lung Cancer	QALY-costs per year (£10k per QALY)	Multivariable Adjusted	Post-baseline	All	60+ years	141132	4014.34	95.4487	0
Lung Cancer	Lung Cancer	QALY-costs per year (£10k per QALY)	Multivariable Adjusted - additional variables	Post-baseline	All	60+ years	139698	3786.08	94.1793	0
Lung Cancer	Lung Cancer	QALY-costs per year (£10k per QALY)	Main Analysis MR	All	Female	All	166881	8094.63	11160	0.468251	12.7407	0.666363
Lung Cancer	Lung Cancer	QALY-costs per year (£10k per QALY)	Multivariable Adjusted	All	Female	All	166881	3992.8	101.543	0
Lung Cancer	Lung Cancer	QALY-costs per year (£10k per QALY)	Multivariable Adjusted - additional variables	All	Female	All	165643	3782.11	99.2724	0
Lung Cancer	Lung Cancer	QALY-costs per year (£10k per QALY)	Main Analysis MR	All	Female	<50 years	36744	43174.8	68121.9	0.526219	1.20626	0.405263
Lung Cancer	Lung Cancer	QALY-costs per year (£10k per QALY)	Multivariable Adjusted	All	Female	<50 years	36744	4327.36	406.31	1.736e-26
Lung Cancer	Lung Cancer	QALY-costs per year (£10k per QALY)	Multivariable Adjusted - additional variables	All	Female	<50 years	36569	4144.03	395.276	1.024e-25
Lung Cancer	Lung Cancer	QALY-costs per year (£10k per QALY)	Main Analysis MR	All	Female	50 to 59 years	56850	11810.9	20064.9	0.556105	4.77599	0.667937
Lung Cancer	Lung Cancer	QALY-costs per year (£10k per QALY)	Multivariable Adjusted	All	Female	50 to 59 years	56850	4025.77	188.98	1.07e-100
Lung Cancer	Lung Cancer	QALY-costs per year (£10k per QALY)	Multivariable Adjusted - additional variables	All	Female	50 to 59 years	56494	3806.36	184.029	4.88e-95
Lung Cancer	Lung Cancer	QALY-costs per year (£10k per QALY)	Main Analysis MR	All	Female	60+ years	73287	1330.34	13516.9	0.921598	6.95829	0.800733
Lung Cancer	Lung Cancer	QALY-costs per year (£10k per QALY)	Multivariable Adjusted	All	Female	60+ years	73287	3935.37	131.49	8.22e-197
Lung Cancer	Lung Cancer	QALY-costs per year (£10k per QALY)	Multivariable Adjusted - additional variables	All	Female	60+ years	72580	3729.73	129.5	2.08e-182
Lung Cancer	Lung Cancer	QALY-costs per year (£10k per QALY)	Main Analysis MR	Pre-baseline	Female	All	166881	48424.8	72393.6	0.503553	3.04279	0.45596
Lung Cancer	Lung Cancer	QALY-costs per year (£10k per QALY)	Multivariable Adjusted	Pre-baseline	Female	All	166881	3575.68	276.436	2.858e-38
Lung Cancer	Lung Cancer	QALY-costs per year (£10k per QALY)	Multivariable Adjusted - additional variables	Pre-baseline	Female	All	165643	3372.69	269.728	7.096e-36
Lung Cancer	Lung Cancer	QALY-costs per year (£10k per QALY)	Main Analysis MR	Pre-baseline	Female	<50 years	36744	-134850	202509	0.505477	2.13061	0.351061
Lung Cancer	Lung Cancer	QALY-costs per year (£10k per QALY)	Multivariable Adjusted	Pre-baseline	Female	<50 years	36744	2884.91	881.018	0.0010584
Lung Cancer	Lung Cancer	QALY-costs per year (£10k per QALY)	Multivariable Adjusted - additional variables	Pre-baseline	Female	<50 years	36569	3010.71	855.725	0.00043429
Lung Cancer	Lung Cancer	QALY-costs per year (£10k per QALY)	Main Analysis MR	Pre-baseline	Female	50 to 59 years	56850	44788.8	79271.9	0.572073	3.08761	0.559007
Lung Cancer	Lung Cancer	QALY-costs per year (£10k per QALY)	Multivariable Adjusted	Pre-baseline	Female	50 to 59 years	56850	3331.22	501.518	3.089e-11
Lung Cancer	Lung Cancer	QALY-costs per year (£10k per QALY)	Multivariable Adjusted - additional variables	Pre-baseline	Female	50 to 59 years	56494	3065.6	484.555	2.506e-10
Lung Cancer	Lung Cancer	QALY-costs per year (£10k per QALY)	Main Analysis MR	Pre-baseline	Female	60+ years	73287	7385.38	77274.5	0.923859	1.73974	0.788845
Lung Cancer	Lung Cancer	QALY-costs per year (£10k per QALY)	Multivariable Adjusted	Pre-baseline	Female	60+ years	73287	3726.99	367.641	3.764e-24
Lung Cancer	Lung Cancer	QALY-costs per year (£10k per QALY)	Multivariable Adjusted - additional variables	Pre-baseline	Female	60+ years	72580	3501.53	360.283	2.506e-22
Lung Cancer	Lung Cancer	QALY-costs per year (£10k per QALY)	Main Analysis MR	Post-baseline	Female	All	166881	9719.3	13480.8	0.470927	9.98846	0.631642
Lung Cancer	Lung Cancer	QALY-costs per year (£10k per QALY)	Multivariable Adjusted	Post-baseline	Female	All	166881	4049.11	108.219	2.16e-306
Lung Cancer	Lung Cancer	QALY-costs per year (£10k per QALY)	Multivariable Adjusted - additional variables	Post-baseline	Female	All	165643	3836.13	105.792	6.68e-288
Lung Cancer	Lung Cancer	QALY-costs per year (£10k per QALY)	Main Analysis MR	Post-baseline	Female	<50 years	36744	32704	46726.4	0.483987	2.23118	0.428859
Lung Cancer	Lung Cancer	QALY-costs per year (£10k per QALY)	Multivariable Adjusted	Post-baseline	Female	<50 years	36744	4676.1	450.167	2.827e-25
Lung Cancer	Lung Cancer	QALY-costs per year (£10k per QALY)	Multivariable Adjusted - additional variables	Post-baseline	Female	<50 years	36569	4417.78	437.611	5.8e-24
Lung Cancer	Lung Cancer	QALY-costs per year (£10k per QALY)	Main Analysis MR	Post-baseline	Female	50 to 59 years	56850	16041	28007.8	0.566825	2.89688	0.630162
Lung Cancer	Lung Cancer	QALY-costs per year (£10k per QALY)	Multivariable Adjusted	Post-baseline	Female	50 to 59 years	56850	4136.99	202.039	3.512e-93
Lung Cancer	Lung Cancer	QALY-costs per year (£10k per QALY)	Multivariable Adjusted - additional variables	Post-baseline	Female	50 to 59 years	56494	3925.59	196.924	2.043e-88
Lung Cancer	Lung Cancer	QALY-costs per year (£10k per QALY)	Main Analysis MR	Post-baseline	Female	60+ years	73287	1622.62	16530.8	0.921807	5.35992	0.802495
Lung Cancer	Lung Cancer	QALY-costs per year (£10k per QALY)	Multivariable Adjusted	Post-baseline	Female	60+ years	73287	3955.34	139.662	1.92e-176
Lung Cancer	Lung Cancer	QALY-costs per year (£10k per QALY)	Multivariable Adjusted - additional variables	Post-baseline	Female	60+ years	72580	3749.95	137.542	1.14e-163
Lung Cancer	Lung Cancer	QALY-costs per year (£10k per QALY)	Main Analysis MR	All	Male	All	144032	7939.61	12247	0.516798	8.63455	0.762131
Lung Cancer	Lung Cancer	QALY-costs per year (£10k per QALY)	Multivariable Adjusted	All	Male	All	144032	4268.76	94.1283	0
Lung Cancer	Lung Cancer	QALY-costs per year (£10k per QALY)	Multivariable Adjusted - additional variables	All	Male	All	142868	3948.02	92.6436	0
Lung Cancer	Lung Cancer	QALY-costs per year (£10k per QALY)	Main Analysis MR	All	Male	<50 years	31044	21404.5	49864.3	0.667737	1.73525	0.596984
Lung Cancer	Lung Cancer	QALY-costs per year (£10k per QALY)	Multivariable Adjusted	All	Male	<50 years	31044	4499.12	373.588	2.111e-33
Lung Cancer	Lung Cancer	QALY-costs per year (£10k per QALY)	Multivariable Adjusted - additional variables	All	Male	<50 years	30900	3840.03	374.854	1.258e-24
Lung Cancer	Lung Cancer	QALY-costs per year (£10k per QALY)	Main Analysis MR	All	Male	50 to 59 years	45143	52899.5	37147	0.154429	3.01189	0.0291907
Lung Cancer	Lung Cancer	QALY-costs per year (£10k per QALY)	Multivariable Adjusted	All	Male	50 to 59 years	45143	4836.09	196.541	1.09e-133
Lung Cancer	Lung Cancer	QALY-costs per year (£10k per QALY)	Multivariable Adjusted - additional variables	All	Male	50 to 59 years	44850	4435.97	191.337	6.6e-119
Lung Cancer	Lung Cancer	QALY-costs per year (£10k per QALY)	Main Analysis MR	All	Male	60+ years	67845	-11912.3	16282.5	0.464414	4.79259	0.221105
Lung Cancer	Lung Cancer	QALY-costs per year (£10k per QALY)	Multivariable Adjusted	All	Male	60+ years	67845	4041.18	119.795	1.83e-249
Lung Cancer	Lung Cancer	QALY-costs per year (£10k per QALY)	Multivariable Adjusted - additional variables	All	Male	60+ years	67118	3775.81	118.203	6.68e-224
Lung Cancer	Lung Cancer	QALY-costs per year (£10k per QALY)	Main Analysis MR	Pre-baseline	Male	All	144032	-219664	1081633	0.839068	0.0623423	0.514962
Lung Cancer	Lung Cancer	QALY-costs per year (£10k per QALY)	Multivariable Adjusted	Pre-baseline	Male	All	144032	4070.88	235.974	1.092e-66
Lung Cancer	Lung Cancer	QALY-costs per year (£10k per QALY)	Multivariable Adjusted - additional variables	Pre-baseline	Male	All	142868	3786.72	234.424	1.077e-58
Lung Cancer	Lung Cancer	QALY-costs per year (£10k per QALY)	Main Analysis MR	Pre-baseline	Male	<50 years	31044	159015	690220	0.817794	0.137069	0.542555
Lung Cancer	Lung Cancer	QALY-costs per year (£10k per QALY)	Multivariable Adjusted	Pre-baseline	Male	<50 years	31044	2963.57	736.053	5.666e-05
Lung Cancer	Lung Cancer	QALY-costs per year (£10k per QALY)	Multivariable Adjusted - additional variables	Pre-baseline	Male	<50 years	30900	2886.38	749.71	0.00011812
Lung Cancer	Lung Cancer	QALY-costs per year (£10k per QALY)	Main Analysis MR	Pre-baseline	Male	50 to 59 years	45143	568226	1417723	0.688566	0.168014	0.0183141
Lung Cancer	Lung Cancer	QALY-costs per year (£10k per QALY)	Multivariable Adjusted	Pre-baseline	Male	50 to 59 years	45143	4947.04	483.45	1.414e-24
Lung Cancer	Lung Cancer	QALY-costs per year (£10k per QALY)	Multivariable Adjusted - additional variables	Pre-baseline	Male	50 to 59 years	44850	4916.77	478.946	1.005e-24
Lung Cancer	Lung Cancer	QALY-costs per year (£10k per QALY)	Main Analysis MR	Pre-baseline	Male	60+ years	67845	104665	230094	0.649195	0.335191	0.38002
Lung Cancer	Lung Cancer	QALY-costs per year (£10k per QALY)	Multivariable Adjusted	Pre-baseline	Male	60+ years	67845	3851.58	307.996	6.985e-36
Lung Cancer	Lung Cancer	QALY-costs per year (£10k per QALY)	Multivariable Adjusted - additional variables	Pre-baseline	Male	60+ years	67118	3487.1	306.038	4.464e-30
Lung Cancer	Lung Cancer	QALY-costs per year (£10k per QALY)	Main Analysis MR	Post-baseline	Male	All	144032	7662.65	11799.6	0.516081	11.2742	0.771532
Lung Cancer	Lung Cancer	QALY-costs per year (£10k per QALY)	Multivariable Adjusted	Post-baseline	Male	All	144032	4291.94	102.442	0
Lung Cancer	Lung Cancer	QALY-costs per year (£10k per QALY)	Multivariable Adjusted - additional variables	Post-baseline	Male	All	142868	3960.13	100.766	0
Lung Cancer	Lung Cancer	QALY-costs per year (£10k per QALY)	Main Analysis MR	Post-baseline	Male	<50 years	31044	24733.9	57930.2	0.669409	1.68574	0.59644
Lung Cancer	Lung Cancer	QALY-costs per year (£10k per QALY)	Multivariable Adjusted	Post-baseline	Male	<50 years	31044	5094.55	447.886	5.592e-30
Lung Cancer	Lung Cancer	QALY-costs per year (£10k per QALY)	Multivariable Adjusted - additional variables	Post-baseline	Male	<50 years	30900	4193.25	445.542	4.888e-21
Lung Cancer	Lung Cancer	QALY-costs per year (£10k per QALY)	Main Analysis MR	Post-baseline	Male	50 to 59 years	45143	58329.8	41633.2	0.161203	2.92903	0.0279308
Lung Cancer	Lung Cancer	QALY-costs per year (£10k per QALY)	Multivariable Adjusted	Post-baseline	Male	50 to 59 years	45143	4803.76	216.139	1.96e-109
Lung Cancer	Lung Cancer	QALY-costs per year (£10k per QALY)	Multivariable Adjusted - additional variables	Post-baseline	Male	50 to 59 years	44850	4332.91	209.787	9.012e-95
Lung Cancer	Lung Cancer	QALY-costs per year (£10k per QALY)	Main Analysis MR	Post-baseline	Male	60+ years	67845	-10695	14124.7	0.44894	7.2603	0.20886
Lung Cancer	Lung Cancer	QALY-costs per year (£10k per QALY)	Multivariable Adjusted	Post-baseline	Male	60+ years	67845	4057.59	129.826	1.97e-214
Lung Cancer	Lung Cancer	QALY-costs per year (£10k per QALY)	Multivariable Adjusted - additional variables	Post-baseline	Male	60+ years	67118	3804.32	127.878	1.76e-194
Lung Cancer	Lung Cancer	QALY-costs per year (£20k per QALY)	Main Analysis MR	All	All	All	310913	12608.9	13669.5	0.356313	20.9805	0.650148
Lung Cancer	Lung Cancer	QALY-costs per year (£20k per QALY)	Multivariable Adjusted	All	All	All	310913	6742.18	116.887	0
Lung Cancer	Lung Cancer	QALY-costs per year (£20k per QALY)	Multivariable Adjusted - additional variables	All	All	All	308511	6302.65	114.975	0
Lung Cancer	Lung Cancer	QALY-costs per year (£20k per QALY)	Main Analysis MR	All	All	<50 years	67788	48082.2	65360.9	0.461949	2.93083	0.400944
Lung Cancer	Lung Cancer	QALY-costs per year (£20k per QALY)	Multivariable Adjusted	All	All	<50 years	67788	7206.65	474.948	5.292e-52
Lung Cancer	Lung Cancer	QALY-costs per year (£20k per QALY)	Multivariable Adjusted - additional variables	All	All	<50 years	67469	6561.84	469.915	2.589e-44
Lung Cancer	Lung Cancer	QALY-costs per year (£20k per QALY)	Main Analysis MR	All	All	50 to 59 years	101993	53158.5	30732.3	0.0836796	7.50002	0.0407147
Lung Cancer	Lung Cancer	QALY-costs per year (£20k per QALY)	Multivariable Adjusted	All	All	50 to 59 years	101993	7101.76	229.276	1.18e-210
Lung Cancer	Lung Cancer	QALY-costs per year (£20k per QALY)	Multivariable Adjusted - additional variables	All	All	50 to 59 years	101344	6601.91	223.501	9.2e-192
Lung Cancer	Lung Cancer	QALY-costs per year (£20k per QALY)	Main Analysis MR	All	All	60+ years	141132	-11451.3	17013.7	0.500906	11.5248	0.247881
Lung Cancer	Lung Cancer	QALY-costs per year (£20k per QALY)	Multivariable Adjusted	All	All	60+ years	141132	6516.4	146.672	0
Lung Cancer	Lung Cancer	QALY-costs per year (£20k per QALY)	Multivariable Adjusted - additional variables	All	All	60+ years	139698	6117.52	144.839	0
Lung Cancer	Lung Cancer	QALY-costs per year (£20k per QALY)	Main Analysis MR	Pre-baseline	All	All	310913	172398	280972	0.539495	0.746494	0.344367
Lung Cancer	Lung Cancer	QALY-costs per year (£20k per QALY)	Multivariable Adjusted	Pre-baseline	All	All	310913	6469.19	298.208	2.36e-104
Lung Cancer	Lung Cancer	QALY-costs per year (£20k per QALY)	Multivariable Adjusted - additional variables	Pre-baseline	All	All	308511	6077.91	294.4	1.081e-94
Lung Cancer	Lung Cancer	QALY-costs per year (£20k per QALY)	Main Analysis MR	Pre-baseline	All	<50 years	67788	-686628	2607550	0.792301	0.106248	0.325039
Lung Cancer	Lung Cancer	QALY-costs per year (£20k per QALY)	Multivariable Adjusted	Pre-baseline	All	<50 years	67788	5221.23	970.648	7.485e-08
Lung Cancer	Lung Cancer	QALY-costs per year (£20k per QALY)	Multivariable Adjusted - additional variables	Pre-baseline	All	<50 years	67469	5277.63	970.765	5.432e-08
Lung Cancer	Lung Cancer	QALY-costs per year (£20k per QALY)	Main Analysis MR	Pre-baseline	All	50 to 59 years	101993	273270	224258	0.223014	2.21702	0.0228057
Lung Cancer	Lung Cancer	QALY-costs per year (£20k per QALY)	Multivariable Adjusted	Pre-baseline	All	50 to 59 years	101993	6950.45	588.216	3.221e-32
Lung Cancer	Lung Cancer	QALY-costs per year (£20k per QALY)	Multivariable Adjusted - additional variables	Pre-baseline	All	50 to 59 years	101344	6632.13	577.748	1.677e-30
Lung Cancer	Lung Cancer	QALY-costs per year (£20k per QALY)	Main Analysis MR	Pre-baseline	All	60+ years	141132	-306416	1210335	0.800139	0.100181	0.473995
Lung Cancer	Lung Cancer	QALY-costs per year (£20k per QALY)	Multivariable Adjusted	Pre-baseline	All	60+ years	141132	6316.09	379.667	3.832e-62
Lung Cancer	Lung Cancer	QALY-costs per year (£20k per QALY)	Multivariable Adjusted - additional variables	Pre-baseline	All	60+ years	139698	5837.51	374.218	7.37e-55
Lung Cancer	Lung Cancer	QALY-costs per year (£20k per QALY)	Main Analysis MR	Post-baseline	All	All	310913	13603.9	14775.6	0.357208	21.1498	0.623386
Lung Cancer	Lung Cancer	QALY-costs per year (£20k per QALY)	Multivariable Adjusted	Post-baseline	All	All	310913	6770.94	125.728	0
Lung Cancer	Lung Cancer	QALY-costs per year (£20k per QALY)	Multivariable Adjusted - additional variables	Post-baseline	All	All	308511	6318.86	123.667	0
Lung Cancer	Lung Cancer	QALY-costs per year (£20k per QALY)	Main Analysis MR	Post-baseline	All	<50 years	67788	44935.5	59618.9	0.451022	3.87953	0.415087
Lung Cancer	Lung Cancer	QALY-costs per year (£20k per QALY)	Multivariable Adjusted	Post-baseline	All	<50 years	67788	7828.22	545.624	1.108e-46
Lung Cancer	Lung Cancer	QALY-costs per year (£20k per QALY)	Multivariable Adjusted - additional variables	Post-baseline	All	<50 years	67469	6950.73	537.435	2.926e-38
Lung Cancer	Lung Cancer	QALY-costs per year (£20k per QALY)	Main Analysis MR	Post-baseline	All	50 to 59 years	101993	65996.6	40690.2	0.104819	5.57167	0.0354925
Lung Cancer	Lung Cancer	QALY-costs per year (£20k per QALY)	Multivariable Adjusted	Post-baseline	All	50 to 59 years	101993	7117.42	248.049	4.58e-181
Lung Cancer	Lung Cancer	QALY-costs per year (£20k per QALY)	Multivariable Adjusted - additional variables	Post-baseline	All	50 to 59 years	101344	6581.86	241.07	3.94e-164
Lung Cancer	Lung Cancer	QALY-costs per year (£20k per QALY)	Main Analysis MR	Post-baseline	All	60+ years	141132	-11895.9	17581	0.49864	12.6707	0.255367
Lung Cancer	Lung Cancer	QALY-costs per year (£20k per QALY)	Multivariable Adjusted	Post-baseline	All	60+ years	141132	6525.94	157.759	0
Lung Cancer	Lung Cancer	QALY-costs per year (£20k per QALY)	Multivariable Adjusted - additional variables	Post-baseline	All	60+ years	139698	6133.8	155.788	0
Lung Cancer	Lung Cancer	QALY-costs per year (£20k per QALY)	Main Analysis MR	All	Female	All	166881	11141	18478.9	0.546573	12.7407	0.700962
Lung Cancer	Lung Cancer	QALY-costs per year (£20k per QALY)	Multivariable Adjusted	All	Female	All	166881	6468.38	170.674	0
Lung Cancer	Lung Cancer	QALY-costs per year (£20k per QALY)	Multivariable Adjusted - additional variables	All	Female	All	165643	6110.5	167.083	8.09e-293
Lung Cancer	Lung Cancer	QALY-costs per year (£20k per QALY)	Main Analysis MR	All	Female	<50 years	36744	63139.7	114419	0.581067	1.20626	0.478791
Lung Cancer	Lung Cancer	QALY-costs per year (£20k per QALY)	Multivariable Adjusted	All	Female	<50 years	36744	6976.69	698.792	1.792e-23
Lung Cancer	Lung Cancer	QALY-costs per year (£20k per QALY)	Multivariable Adjusted - additional variables	All	Female	<50 years	36569	6675.03	680.669	1.055e-22
Lung Cancer	Lung Cancer	QALY-costs per year (£20k per QALY)	Main Analysis MR	All	Female	50 to 59 years	56850	20265.7	33142.7	0.54089	4.77599	0.645282
Lung Cancer	Lung Cancer	QALY-costs per year (£20k per QALY)	Multivariable Adjusted	All	Female	50 to 59 years	56850	6502.7	316.844	1.333e-93
Lung Cancer	Lung Cancer	QALY-costs per year (£20k per QALY)	Multivariable Adjusted - additional variables	All	Female	50 to 59 years	56494	6136.24	309.133	1.106e-87
Lung Cancer	Lung Cancer	QALY-costs per year (£20k per QALY)	Main Analysis MR	All	Female	60+ years	73287	-832.62	22524.8	0.970513	6.95829	0.698505
Lung Cancer	Lung Cancer	QALY-costs per year (£20k per QALY)	Multivariable Adjusted	All	Female	60+ years	73287	6386.08	218.582	1.22e-187
Lung Cancer	Lung Cancer	QALY-costs per year (£20k per QALY)	Multivariable Adjusted - additional variables	All	Female	60+ years	72580	6033.31	215.761	4.58e-172
Lung Cancer	Lung Cancer	QALY-costs per year (£20k per QALY)	Main Analysis MR	Pre-baseline	Female	All	166881	66649.1	118159	0.57271	3.04279	0.506134
Lung Cancer	Lung Cancer	QALY-costs per year (£20k per QALY)	Multivariable Adjusted	Pre-baseline	Female	All	166881	5962.68	461.74	3.777e-38
Lung Cancer	Lung Cancer	QALY-costs per year (£20k per QALY)	Multivariable Adjusted - additional variables	Pre-baseline	Female	All	165643	5616.14	450.796	1.261e-35
Lung Cancer	Lung Cancer	QALY-costs per year (£20k per QALY)	Main Analysis MR	Pre-baseline	Female	<50 years	36744	-197208	341273	0.56336	2.13061	0.417087
Lung Cancer	Lung Cancer	QALY-costs per year (£20k per QALY)	Multivariable Adjusted	Pre-baseline	Female	<50 years	36744	5342.31	1499.01	0.0003654
Lung Cancer	Lung Cancer	QALY-costs per year (£20k per QALY)	Multivariable Adjusted - additional variables	Pre-baseline	Female	<50 years	36569	5545.54	1457.86	0.00014244
Lung Cancer	Lung Cancer	QALY-costs per year (£20k per QALY)	Main Analysis MR	Pre-baseline	Female	50 to 59 years	56850	76850.7	131519	0.558997	3.08761	0.552399
Lung Cancer	Lung Cancer	QALY-costs per year (£20k per QALY)	Multivariable Adjusted	Pre-baseline	Female	50 to 59 years	56850	5459.73	839.962	8.034e-11
Lung Cancer	Lung Cancer	QALY-costs per year (£20k per QALY)	Multivariable Adjusted - additional variables	Pre-baseline	Female	50 to 59 years	56494	5016.29	811.978	6.498e-10
Lung Cancer	Lung Cancer	QALY-costs per year (£20k per QALY)	Main Analysis MR	Pre-baseline	Female	60+ years	73287	-4622.29	129240	0.97147	1.73974	0.771798
Lung Cancer	Lung Cancer	QALY-costs per year (£20k per QALY)	Multivariable Adjusted	Pre-baseline	Female	60+ years	73287	6201.28	606.551	1.551e-24
Lung Cancer	Lung Cancer	QALY-costs per year (£20k per QALY)	Multivariable Adjusted - additional variables	Pre-baseline	Female	60+ years	72580	5813.94	594.637	1.409e-22
Lung Cancer	Lung Cancer	QALY-costs per year (£20k per QALY)	Main Analysis MR	Post-baseline	Female	All	166881	13377.1	22294.5	0.548496	9.98846	0.659655
Lung Cancer	Lung Cancer	QALY-costs per year (£20k per QALY)	Multivariable Adjusted	Post-baseline	Female	All	166881	6533.35	181.868	1.31e-282
Lung Cancer	Lung Cancer	QALY-costs per year (£20k per QALY)	Multivariable Adjusted - additional variables	Post-baseline	Female	All	165643	6171.76	178.072	3.3e-263
Lung Cancer	Lung Cancer	QALY-costs per year (£20k per QALY)	Main Analysis MR	Post-baseline	Female	<50 years	36744	47827	79377.9	0.546826	2.23118	0.496305
Lung Cancer	Lung Cancer	QALY-costs per year (£20k per QALY)	Multivariable Adjusted	Post-baseline	Female	<50 years	36744	7370.68	774.193	1.724e-21
Lung Cancer	Lung Cancer	QALY-costs per year (£20k per QALY)	Multivariable Adjusted - additional variables	Post-baseline	Female	<50 years	36569	6946.45	753.574	3.027e-20
Lung Cancer	Lung Cancer	QALY-costs per year (£20k per QALY)	Main Analysis MR	Post-baseline	Female	50 to 59 years	56850	27523.9	46415.3	0.553187	2.89688	0.625229
Lung Cancer	Lung Cancer	QALY-costs per year (£20k per QALY)	Multivariable Adjusted	Post-baseline	Female	50 to 59 years	56850	6669.02	339.026	3.815e-86
Lung Cancer	Lung Cancer	QALY-costs per year (£20k per QALY)	Multivariable Adjusted - additional variables	Post-baseline	Female	50 to 59 years	56494	6315.73	331.258	4.85e-81
Lung Cancer	Lung Cancer	QALY-costs per year (£20k per QALY)	Main Analysis MR	Post-baseline	Female	60+ years	73287	-1015.55	27569.8	0.970616	5.35992	0.734794
Lung Cancer	Lung Cancer	QALY-costs per year (£20k per QALY)	Multivariable Adjusted	Post-baseline	Female	60+ years	73287	6396.54	231.889	1.71e-167
Lung Cancer	Lung Cancer	QALY-costs per year (£20k per QALY)	Multivariable Adjusted - additional variables	Post-baseline	Female	60+ years	72580	6044.48	228.805	8.6e-154
Lung Cancer	Lung Cancer	QALY-costs per year (£20k per QALY)	Main Analysis MR	All	Male	All	144032	15444.1	20559.8	0.452543	8.63455	0.693966
Lung Cancer	Lung Cancer	QALY-costs per year (£20k per QALY)	Multivariable Adjusted	All	Male	All	144032	6943.41	155.69	0
Lung Cancer	Lung Cancer	QALY-costs per year (£20k per QALY)	Multivariable Adjusted - additional variables	All	Male	All	142868	6403.42	153.104	0
Lung Cancer	Lung Cancer	QALY-costs per year (£20k per QALY)	Main Analysis MR	All	Male	<50 years	31044	42205	87137.1	0.628136	1.73525	0.54548
Lung Cancer	Lung Cancer	QALY-costs per year (£20k per QALY)	Multivariable Adjusted	All	Male	<50 years	31044	7416.24	631.23	7.156e-32
Lung Cancer	Lung Cancer	QALY-costs per year (£20k per QALY)	Multivariable Adjusted - additional variables	All	Male	<50 years	30900	6397.87	634.884	6.967e-24
Lung Cancer	Lung Cancer	QALY-costs per year (£20k per QALY)	Main Analysis MR	All	Male	50 to 59 years	45143	98670.7	67018.7	0.140944	3.01189	0.0113214
Lung Cancer	Lung Cancer	QALY-costs per year (£20k per QALY)	Multivariable Adjusted	All	Male	50 to 59 years	45143	7702.36	331.525	2.11e-119
Lung Cancer	Lung Cancer	QALY-costs per year (£20k per QALY)	Multivariable Adjusted - additional variables	All	Male	50 to 59 years	44850	7027.58	322.699	3.79e-105
Lung Cancer	Lung Cancer	QALY-costs per year (£20k per QALY)	Main Analysis MR	All	Male	60+ years	67845	-21882.9	27391.3	0.424349	4.79259	0.174599
Lung Cancer	Lung Cancer	QALY-costs per year (£20k per QALY)	Multivariable Adjusted	All	Male	60+ years	67845	6613.8	196.174	3.62e-249
Lung Cancer	Lung Cancer	QALY-costs per year (£20k per QALY)	Multivariable Adjusted - additional variables	All	Male	60+ years	67118	6162.62	193.232	3.41e-223
Lung Cancer	Lung Cancer	QALY-costs per year (£20k per QALY)	Main Analysis MR	Pre-baseline	Male	All	144032	-427291	2052494	0.835087	0.0623423	0.436774
Lung Cancer	Lung Cancer	QALY-costs per year (£20k per QALY)	Multivariable Adjusted	Pre-baseline	Male	All	144032	6798.47	391.932	2.113e-67
Lung Cancer	Lung Cancer	QALY-costs per year (£20k per QALY)	Multivariable Adjusted - additional variables	Pre-baseline	Male	All	142868	6326.76	389.397	2.325e-59
Lung Cancer	Lung Cancer	QALY-costs per year (£20k per QALY)	Main Analysis MR	Pre-baseline	Male	<50 years	31044	313543	1283765	0.807047	0.137069	0.483837
Lung Cancer	Lung Cancer	QALY-costs per year (£20k per QALY)	Multivariable Adjusted	Pre-baseline	Male	<50 years	31044	5189.77	1240.37	2.864e-05
Lung Cancer	Lung Cancer	QALY-costs per year (£20k per QALY)	Multivariable Adjusted - additional variables	Pre-baseline	Male	<50 years	30900	5101.47	1259.95	5.145e-05
Lung Cancer	Lung Cancer	QALY-costs per year (£20k per QALY)	Main Analysis MR	Pre-baseline	Male	50 to 59 years	45143	1059882	2638192	0.687871	0.168014	0.0068993
Lung Cancer	Lung Cancer	QALY-costs per year (£20k per QALY)	Multivariable Adjusted	Pre-baseline	Male	50 to 59 years	45143	8279.08	806.989	1.076e-24
Lung Cancer	Lung Cancer	QALY-costs per year (£20k per QALY)	Multivariable Adjusted - additional variables	Pre-baseline	Male	50 to 59 years	44850	8191.09	798.024	1.022e-24
Lung Cancer	Lung Cancer	QALY-costs per year (£20k per QALY)	Main Analysis MR	Pre-baseline	Male	60+ years	67845	192271	411220	0.640098	0.335191	0.312609
Lung Cancer	Lung Cancer	QALY-costs per year (£20k per QALY)	Multivariable Adjusted	Pre-baseline	Male	60+ years	67845	6403.9	506.789	1.333e-36
Lung Cancer	Lung Cancer	QALY-costs per year (£20k per QALY)	Multivariable Adjusted - additional variables	Pre-baseline	Male	60+ years	67118	5805.18	503.378	9.053e-31
Lung Cancer	Lung Cancer	QALY-costs per year (£20k per QALY)	Main Analysis MR	Post-baseline	Male	All	144032	14905.4	19778.5	0.45108	11.2742	0.693673
Lung Cancer	Lung Cancer	QALY-costs per year (£20k per QALY)	Multivariable Adjusted	Post-baseline	Male	All	144032	6947.18	169.194	0
Lung Cancer	Lung Cancer	QALY-costs per year (£20k per QALY)	Multivariable Adjusted - additional variables	Post-baseline	Male	All	142868	6388.31	166.448	0
Lung Cancer	Lung Cancer	QALY-costs per year (£20k per QALY)	Main Analysis MR	Post-baseline	Male	<50 years	31044	48769.8	101316	0.630257	1.68574	0.543287
Lung Cancer	Lung Cancer	QALY-costs per year (£20k per QALY)	Multivariable Adjusted	Post-baseline	Male	<50 years	31044	8279.05	758.514	9.792e-28
Lung Cancer	Lung Cancer	QALY-costs per year (£20k per QALY)	Multivariable Adjusted - additional variables	Post-baseline	Male	<50 years	30900	6877.47	755.772	9.039e-20
Lung Cancer	Lung Cancer	QALY-costs per year (£20k per QALY)	Main Analysis MR	Post-baseline	Male	50 to 59 years	45143	108799	75191.5	0.147907	2.92903	0.0107751
Lung Cancer	Lung Cancer	QALY-costs per year (£20k per QALY)	Multivariable Adjusted	Post-baseline	Male	50 to 59 years	45143	7572.15	364.928	1.234e-95
Lung Cancer	Lung Cancer	QALY-costs per year (£20k per QALY)	Multivariable Adjusted - additional variables	Post-baseline	Male	50 to 59 years	44850	6788.21	354.285	7.94e-82
Lung Cancer	Lung Cancer	QALY-costs per year (£20k per QALY)	Main Analysis MR	Post-baseline	Male	60+ years	67845	-19646.8	23634.5	0.405816	7.2603	0.164686
Lung Cancer	Lung Cancer	QALY-costs per year (£20k per QALY)	Multivariable Adjusted	Post-baseline	Male	60+ years	67845	6622.56	212.186	7.53e-214
Lung Cancer	Lung Cancer	QALY-costs per year (£20k per QALY)	Multivariable Adjusted - additional variables	Post-baseline	Male	60+ years	67118	6188.87	208.807	4.67e-193
Lung Cancer	Lung Cancer	QALY-costs per year (£30k per QALY)	Main Analysis MR	All	All	All	310913	17547.5	19333.6	0.36408	20.9805	0.623259
Lung Cancer	Lung Cancer	QALY-costs per year (£30k per QALY)	Multivariable Adjusted	All	All	All	310913	9331.26	165.643	0
Lung Cancer	Lung Cancer	QALY-costs per year (£30k per QALY)	Multivariable Adjusted - additional variables	All	All	All	308511	8711.91	163.036	0
Lung Cancer	Lung Cancer	QALY-costs per year (£30k per QALY)	Main Analysis MR	All	All	<50 years	67788	66908.4	93370.7	0.473627	2.93083	0.397452
Lung Cancer	Lung Cancer	QALY-costs per year (£30k per QALY)	Multivariable Adjusted	All	All	<50 years	67788	9994.49	678.74	4.45e-49
Lung Cancer	Lung Cancer	QALY-costs per year (£30k per QALY)	Multivariable Adjusted - additional variables	All	All	<50 years	67469	9118.83	672.401	6.764e-42
Lung Cancer	Lung Cancer	QALY-costs per year (£30k per QALY)	Main Analysis MR	All	All	50 to 59 years	101993	77259	43947.4	0.0787492	7.50002	0.0318664
Lung Cancer	Lung Cancer	QALY-costs per year (£30k per QALY)	Multivariable Adjusted	All	All	50 to 59 years	101993	9774.69	325.234	1.92e-198
Lung Cancer	Lung Cancer	QALY-costs per year (£30k per QALY)	Multivariable Adjusted - additional variables	All	All	50 to 59 years	101344	9072.05	317.385	1.07e-179
Lung Cancer	Lung Cancer	QALY-costs per year (£30k per QALY)	Main Analysis MR	All	All	60+ years	141132	-17514.1	24106.5	0.467515	11.5248	0.226017
Lung Cancer	Lung Cancer	QALY-costs per year (£30k per QALY)	Multivariable Adjusted	All	All	60+ years	141132	9036.62	206.796	0
Lung Cancer	Lung Cancer	QALY-costs per year (£30k per QALY)	Multivariable Adjusted - additional variables	All	All	60+ years	139698	8471.91	204.343	0
Lung Cancer	Lung Cancer	QALY-costs per year (£30k per QALY)	Main Analysis MR	Pre-baseline	All	All	310913	239922	396098	0.544705	0.746494	0.338025
Lung Cancer	Lung Cancer	QALY-costs per year (£30k per QALY)	Multivariable Adjusted	Pre-baseline	All	All	310913	9061.01	422.022	2.94e-102
Lung Cancer	Lung Cancer	QALY-costs per year (£30k per QALY)	Multivariable Adjusted - additional variables	Pre-baseline	All	All	308511	8510.97	416.941	1.285e-92
Lung Cancer	Lung Cancer	QALY-costs per year (£30k per QALY)	Main Analysis MR	Pre-baseline	All	<50 years	67788	-955473	3689091	0.795636	0.106248	0.330849
Lung Cancer	Lung Cancer	QALY-costs per year (£30k per QALY)	Multivariable Adjusted	Pre-baseline	All	<50 years	67788	7529.14	1381.21	5.006e-08
Lung Cancer	Lung Cancer	QALY-costs per year (£30k per QALY)	Multivariable Adjusted - additional variables	Pre-baseline	All	<50 years	67469	7629.39	1381.85	3.368e-08
Lung Cancer	Lung Cancer	QALY-costs per year (£30k per QALY)	Main Analysis MR	Pre-baseline	All	50 to 59 years	101993	397163	323352	0.219347	2.21702	0.0177781
Lung Cancer	Lung Cancer	QALY-costs per year (£30k per QALY)	Multivariable Adjusted	Pre-baseline	All	50 to 59 years	101993	9714.94	833.068	2.002e-31
Lung Cancer	Lung Cancer	QALY-costs per year (£30k per QALY)	Multivariable Adjusted - additional variables	Pre-baseline	All	50 to 59 years	101344	9256.29	818.832	1.25e-29
Lung Cancer	Lung Cancer	QALY-costs per year (£30k per QALY)	Main Analysis MR	Pre-baseline	All	60+ years	141132	-468646	1816423	0.796403	0.100181	0.437663
Lung Cancer	Lung Cancer	QALY-costs per year (£30k per QALY)	Multivariable Adjusted	Pre-baseline	All	60+ years	141132	8833.98	534.069	1.862e-61
Lung Cancer	Lung Cancer	QALY-costs per year (£30k per QALY)	Multivariable Adjusted - additional variables	Pre-baseline	All	60+ years	139698	8163.53	526.627	3.387e-54
Lung Cancer	Lung Cancer	QALY-costs per year (£30k per QALY)	Main Analysis MR	Post-baseline	All	All	310913	18932.2	20896.7	0.364941	21.1498	0.608035
Lung Cancer	Lung Cancer	QALY-costs per year (£30k per QALY)	Multivariable Adjusted	Post-baseline	All	All	310913	9352.28	178.117	0
Lung Cancer	Lung Cancer	QALY-costs per year (£30k per QALY)	Multivariable Adjusted - additional variables	Post-baseline	All	All	308511	8715.34	175.363	0
Lung Cancer	Lung Cancer	QALY-costs per year (£30k per QALY)	Main Analysis MR	Post-baseline	All	<50 years	67788	62529.7	85202.7	0.463013	3.87953	0.407941
Lung Cancer	Lung Cancer	QALY-costs per year (£30k per QALY)	Multivariable Adjusted	Post-baseline	All	<50 years	67788	10765.6	780.073	2.519e-43
Lung Cancer	Lung Cancer	QALY-costs per year (£30k per QALY)	Multivariable Adjusted - additional variables	Post-baseline	All	<50 years	67469	9568.92	769.214	1.588e-35
Lung Cancer	Lung Cancer	QALY-costs per year (£30k per QALY)	Main Analysis MR	Post-baseline	All	50 to 59 years	101993	95917.6	58311	0.099984	5.57167	0.0275906
Lung Cancer	Lung Cancer	QALY-costs per year (£30k per QALY)	Multivariable Adjusted	Post-baseline	All	50 to 59 years	101993	9769.18	351.974	1.5e-169
Lung Cancer	Lung Cancer	QALY-costs per year (£30k per QALY)	Multivariable Adjusted - additional variables	Post-baseline	All	50 to 59 years	101344	9018.8	342.419	6.95e-153
Lung Cancer	Lung Cancer	QALY-costs per year (£30k per QALY)	Main Analysis MR	Post-baseline	All	60+ years	141132	-18194	24897.6	0.464929	12.6707	0.233017
Lung Cancer	Lung Cancer	QALY-costs per year (£30k per QALY)	Multivariable Adjusted	Post-baseline	All	60+ years	141132	9037.54	222.397	0
Lung Cancer	Lung Cancer	QALY-costs per year (£30k per QALY)	Multivariable Adjusted - additional variables	Post-baseline	All	60+ years	139698	8481.53	219.811	0
Lung Cancer	Lung Cancer	QALY-costs per year (£30k per QALY)	Main Analysis MR	All	Female	All	166881	14187.3	26100.6	0.586742	12.7407	0.697186
Lung Cancer	Lung Cancer	QALY-costs per year (£30k per QALY)	Multivariable Adjusted	All	Female	All	166881	8943.96	242.291	2.75e-298
Lung Cancer	Lung Cancer	QALY-costs per year (£30k per QALY)	Multivariable Adjusted - additional variables	All	Female	All	165643	8438.88	237.477	1.39e-276
Lung Cancer	Lung Cancer	QALY-costs per year (£30k per QALY)	Main Analysis MR	All	Female	<50 years	36744	83104.7	162323	0.608671	1.20626	0.502693
Lung Cancer	Lung Cancer	QALY-costs per year (£30k per QALY)	Multivariable Adjusted	All	Female	<50 years	36744	9626.01	1000.23	6.343e-22
Lung Cancer	Lung Cancer	QALY-costs per year (£30k per QALY)	Multivariable Adjusted - additional variables	All	Female	<50 years	36569	9206.02	975.248	3.739e-21
Lung Cancer	Lung Cancer	QALY-costs per year (£30k per QALY)	Main Analysis MR	All	Female	50 to 59 years	56850	28720.5	46783.8	0.539282	4.77599	0.634513
Lung Cancer	Lung Cancer	QALY-costs per year (£30k per QALY)	Multivariable Adjusted	All	Female	50 to 59 years	56850	8979.62	449.479	8.588e-89
Lung Cancer	Lung Cancer	QALY-costs per year (£30k per QALY)	Multivariable Adjusted - additional variables	All	Female	50 to 59 years	56494	8466.12	439.22	8.653e-83
Lung Cancer	Lung Cancer	QALY-costs per year (£30k per QALY)	Main Analysis MR	All	Female	60+ years	73287	-2995.58	31896.1	0.925175	6.95829	0.65752
Lung Cancer	Lung Cancer	QALY-costs per year (£30k per QALY)	Multivariable Adjusted	All	Female	60+ years	73287	8836.79	308.871	5.05e-180
Lung Cancer	Lung Cancer	QALY-costs per year (£30k per QALY)	Multivariable Adjusted - additional variables	All	Female	60+ years	72580	8336.9	305.339	3.83e-164
Lung Cancer	Lung Cancer	QALY-costs per year (£30k per QALY)	Main Analysis MR	Pre-baseline	Female	All	166881	84873.4	165851	0.60883	3.04279	0.542031
Lung Cancer	Lung Cancer	QALY-costs per year (£30k per QALY)	Multivariable Adjusted	Pre-baseline	Female	All	166881	8349.68	653.411	2.159e-37
Lung Cancer	Lung Cancer	QALY-costs per year (£30k per QALY)	Multivariable Adjusted - additional variables	Pre-baseline	Female	All	165643	7859.58	638.431	7.925e-35
Lung Cancer	Lung Cancer	QALY-costs per year (£30k per QALY)	Main Analysis MR	Pre-baseline	Female	<50 years	36744	-259565	484589	0.592207	2.13061	0.457853
Lung Cancer	Lung Cancer	QALY-costs per year (£30k per QALY)	Multivariable Adjusted	Pre-baseline	Female	<50 years	36744	7799.71	2137.58	0.00026342
Lung Cancer	Lung Cancer	QALY-costs per year (£30k per QALY)	Multivariable Adjusted - additional variables	Pre-baseline	Female	<50 years	36569	8080.37	2081.16	0.00010334
Lung Cancer	Lung Cancer	QALY-costs per year (£30k per QALY)	Main Analysis MR	Pre-baseline	Female	50 to 59 years	56850	108913	185840	0.557838	3.08761	0.539482
Lung Cancer	Lung Cancer	QALY-costs per year (£30k per QALY)	Multivariable Adjusted	Pre-baseline	Female	50 to 59 years	56850	7588.24	1190.2	1.822e-10
Lung Cancer	Lung Cancer	QALY-costs per year (£30k per QALY)	Multivariable Adjusted - additional variables	Pre-baseline	Female	50 to 59 years	56494	6966.97	1151.58	1.449e-09
Lung Cancer	Lung Cancer	QALY-costs per year (£30k per QALY)	Main Analysis MR	Pre-baseline	Female	60+ years	73287	-16630	183701	0.927868	1.73974	0.752626
Lung Cancer	Lung Cancer	QALY-costs per year (£30k per QALY)	Multivariable Adjusted	Pre-baseline	Female	60+ years	73287	8675.58	854.067	3.054e-24
Lung Cancer	Lung Cancer	QALY-costs per year (£30k per QALY)	Multivariable Adjusted - additional variables	Pre-baseline	Female	60+ years	72580	8126.35	837.868	3.049e-22
Lung Cancer	Lung Cancer	QALY-costs per year (£30k per QALY)	Main Analysis MR	Post-baseline	Female	All	166881	17034.8	31474.7	0.588353	9.98846	0.682756
Lung Cancer	Lung Cancer	QALY-costs per year (£30k per QALY)	Multivariable Adjusted	Post-baseline	Female	All	166881	9017.58	258.232	3.64e-267
Lung Cancer	Lung Cancer	QALY-costs per year (£30k per QALY)	Multivariable Adjusted - additional variables	Post-baseline	Female	All	165643	8507.39	253.174	1.52e-247
Lung Cancer	Lung Cancer	QALY-costs per year (£30k per QALY)	Main Analysis MR	Post-baseline	Female	<50 years	36744	62950	113151	0.577981	2.23118	0.524646
Lung Cancer	Lung Cancer	QALY-costs per year (£30k per QALY)	Multivariable Adjusted	Post-baseline	Female	<50 years	36744	10065.3	1108.16	1.058e-19
Lung Cancer	Lung Cancer	QALY-costs per year (£30k per QALY)	Multivariable Adjusted - additional variables	Post-baseline	Female	<50 years	36569	9475.12	1079.74	1.703e-18
Lung Cancer	Lung Cancer	QALY-costs per year (£30k per QALY)	Main Analysis MR	Post-baseline	Female	50 to 59 years	56850	39006.7	65577.8	0.551966	2.89688	0.604644
Lung Cancer	Lung Cancer	QALY-costs per year (£30k per QALY)	Multivariable Adjusted	Post-baseline	Female	50 to 59 years	56850	9201.05	481.165	1.642e-81
Lung Cancer	Lung Cancer	QALY-costs per year (£30k per QALY)	Multivariable Adjusted - additional variables	Post-baseline	Female	50 to 59 years	56494	8705.86	470.997	2.784e-76
Lung Cancer	Lung Cancer	QALY-costs per year (£30k per QALY)	Main Analysis MR	Post-baseline	Female	60+ years	73287	-3653.73	39062.2	0.925477	5.35992	0.672588
Lung Cancer	Lung Cancer	QALY-costs per year (£30k per QALY)	Multivariable Adjusted	Post-baseline	Female	60+ years	73287	8837.73	327.542	2.4e-160
Lung Cancer	Lung Cancer	QALY-costs per year (£30k per QALY)	Multivariable Adjusted - additional variables	Post-baseline	Female	60+ years	72580	8339	323.614	2.01e-146
Lung Cancer	Lung Cancer	QALY-costs per year (£30k per QALY)	Main Analysis MR	All	Male	All	144032	22948.7	29185.5	0.431688	8.63455	0.631469
Lung Cancer	Lung Cancer	QALY-costs per year (£30k per QALY)	Multivariable Adjusted	All	Male	All	144032	9618.06	219.733	0
Lung Cancer	Lung Cancer	QALY-costs per year (£30k per QALY)	Multivariable Adjusted - additional variables	All	Male	All	142868	8858.82	216.143	0
Lung Cancer	Lung Cancer	QALY-costs per year (£30k per QALY)	Main Analysis MR	All	Male	<50 years	31044	63005.5	125622	0.615985	1.73525	0.518816
Lung Cancer	Lung Cancer	QALY-costs per year (£30k per QALY)	Multivariable Adjusted	All	Male	<50 years	31044	10333.4	900.255	1.697e-30
Lung Cancer	Lung Cancer	QALY-costs per year (£30k per QALY)	Multivariable Adjusted - additional variables	All	Male	<50 years	30900	8955.71	906.704	5.226e-23
Lung Cancer	Lung Cancer	QALY-costs per year (£30k per QALY)	Main Analysis MR	All	Male	50 to 59 years	45143	144442	97332.2	0.137807	3.01189	0.0077521
Lung Cancer	Lung Cancer	QALY-costs per year (£30k per QALY)	Multivariable Adjusted	All	Male	50 to 59 years	45143	10568.6	471.189	2.02e-111
Lung Cancer	Lung Cancer	QALY-costs per year (£30k per QALY)	Multivariable Adjusted - additional variables	All	Male	50 to 59 years	44850	9619.2	458.99	1.609e-97
Lung Cancer	Lung Cancer	QALY-costs per year (£30k per QALY)	Main Analysis MR	All	Male	60+ years	67845	-31853.6	38807.1	0.411749	4.79259	0.159716
Lung Cancer	Lung Cancer	QALY-costs per year (£30k per QALY)	Multivariable Adjusted	All	Male	60+ years	67845	9186.42	275.58	1.21e-243
Lung Cancer	Lung Cancer	QALY-costs per year (£30k per QALY)	Multivariable Adjusted - additional variables	All	Male	60+ years	67118	8549.43	271.405	8.51e-218
Lung Cancer	Lung Cancer	QALY-costs per year (£30k per QALY)	Main Analysis MR	Pre-baseline	Male	All	144032	-634917	3031564	0.834108	0.0623423	0.397089
Lung Cancer	Lung Cancer	QALY-costs per year (£30k per QALY)	Multivariable Adjusted	Pre-baseline	Male	All	144032	9526.06	554.061	2.988e-66
Lung Cancer	Lung Cancer	QALY-costs per year (£30k per QALY)	Multivariable Adjusted - additional variables	Pre-baseline	Male	All	142868	8866.8	550.86	2.709e-58
Lung Cancer	Lung Cancer	QALY-costs per year (£30k per QALY)	Main Analysis MR	Pre-baseline	Male	<50 years	31044	468071	1887692	0.804166	0.137069	0.463884
Lung Cancer	Lung Cancer	QALY-costs per year (£30k per QALY)	Multivariable Adjusted	Pre-baseline	Male	<50 years	31044	7415.96	1764.62	2.639e-05
Lung Cancer	Lung Cancer	QALY-costs per year (£30k per QALY)	Multivariable Adjusted - additional variables	Pre-baseline	Male	<50 years	30900	7316.55	1790.87	4.399e-05
Lung Cancer	Lung Cancer	QALY-costs per year (£30k per QALY)	Main Analysis MR	Pre-baseline	Male	50 to 59 years	45143	1551538	3860837	0.687783	0.168014	0.0046585
Lung Cancer	Lung Cancer	QALY-costs per year (£30k per QALY)	Multivariable Adjusted	Pre-baseline	Male	50 to 59 years	45143	11611.1	1141.56	2.664e-24
Lung Cancer	Lung Cancer	QALY-costs per year (£30k per QALY)	Multivariable Adjusted - additional variables	Pre-baseline	Male	50 to 59 years	44850	11465.4	1128.79	3.075e-24
Lung Cancer	Lung Cancer	QALY-costs per year (£30k per QALY)	Main Analysis MR	Pre-baseline	Male	60+ years	67845	279876	594600	0.637857	0.335191	0.289944
Lung Cancer	Lung Cancer	QALY-costs per year (£30k per QALY)	Multivariable Adjusted	Pre-baseline	Male	60+ years	67845	8956.22	713.509	3.858e-36
Lung Cancer	Lung Cancer	QALY-costs per year (£30k per QALY)	Multivariable Adjusted - additional variables	Pre-baseline	Male	60+ years	67118	8123.26	708.98	2.152e-30
Lung Cancer	Lung Cancer	QALY-costs per year (£30k per QALY)	Main Analysis MR	Post-baseline	Male	All	144032	22148.2	28056.5	0.429871	11.2742	0.641602
Lung Cancer	Lung Cancer	QALY-costs per year (£30k per QALY)	Multivariable Adjusted	Post-baseline	Male	All	144032	9602.41	238.641	0
Lung Cancer	Lung Cancer	QALY-costs per year (£30k per QALY)	Multivariable Adjusted - additional variables	Post-baseline	Male	All	142868	8816.49	234.94	0
Lung Cancer	Lung Cancer	QALY-costs per year (£30k per QALY)	Main Analysis MR	Post-baseline	Male	<50 years	31044	72805.7	146098	0.618249	1.68574	0.517321
Lung Cancer	Lung Cancer	QALY-costs per year (£30k per QALY)	Multivariable Adjusted	Post-baseline	Male	<50 years	31044	11463.5	1082.23	3.226e-26
Lung Cancer	Lung Cancer	QALY-costs per year (£30k per QALY)	Multivariable Adjusted - additional variables	Post-baseline	Male	<50 years	30900	9561.69	1079.61	8.246e-19
Lung Cancer	Lung Cancer	QALY-costs per year (£30k per QALY)	Main Analysis MR	Post-baseline	Male	50 to 59 years	45143	159269	109230	0.14481	2.92903	0.0073892
Lung Cancer	Lung Cancer	QALY-costs per year (£30k per QALY)	Multivariable Adjusted	Post-baseline	Male	50 to 59 years	45143	10340.5	518.796	2.156e-88
Lung Cancer	Lung Cancer	QALY-costs per year (£30k per QALY)	Multivariable Adjusted - additional variables	Post-baseline	Male	50 to 59 years	44850	9243.51	504.101	4.224e-75
Lung Cancer	Lung Cancer	QALY-costs per year (£30k per QALY)	Main Analysis MR	Post-baseline	Male	60+ years	67845	-28598.7	33425.9	0.392228	7.2603	0.149873
Lung Cancer	Lung Cancer	QALY-costs per year (£30k per QALY)	Multivariable Adjusted	Post-baseline	Male	60+ years	67845	9187.53	297.821	5.75e-209
Lung Cancer	Lung Cancer	QALY-costs per year (£30k per QALY)	Multivariable Adjusted - additional variables	Post-baseline	Male	60+ years	67118	8573.42	293.154	5.14e-188
Lung Cancer (Adenocarcinoma)	Lung Cancer	QALYs per year	Main Analysis MR	All	All	All	310913	-0.385715	0.501798	0.442093	26.6997	0.696717
Lung Cancer (Adenocarcinoma)	Lung Cancer	QALYs per year	Multivariable Adjusted	All	All	All	310913	-0.258908	0.0049966	0
Lung Cancer (Adenocarcinoma)	Lung Cancer	QALYs per year	Multivariable Adjusted - additional variables	All	All	All	308511	-0.240925	0.0049308	0
Lung Cancer (Adenocarcinoma)	Lung Cancer	QALYs per year	Main Analysis MR	All	All	<50 years	67788	-21.0619	95.5023	0.825452	0.062903	0.223786
Lung Cancer (Adenocarcinoma)	Lung Cancer	QALYs per year	Multivariable Adjusted	All	All	<50 years	67788	-0.278784	0.0208413	8.291e-41
Lung Cancer (Adenocarcinoma)	Lung Cancer	QALYs per year	Multivariable Adjusted - additional variables	All	All	<50 years	67469	-0.2557	0.0207244	5.648e-35
Lung Cancer (Adenocarcinoma)	Lung Cancer	QALYs per year	Main Analysis MR	All	All	50 to 59 years	101993	-1.23299	1.01428	0.224123	10.0314	0.220377
Lung Cancer (Adenocarcinoma)	Lung Cancer	QALYs per year	Multivariable Adjusted	All	All	50 to 59 years	101993	-0.267294	0.0098224	4.6e-163
Lung Cancer (Adenocarcinoma)	Lung Cancer	QALYs per year	Multivariable Adjusted - additional variables	All	All	50 to 59 years	101344	-0.247014	0.009624	2.77e-145
Lung Cancer (Adenocarcinoma)	Lung Cancer	QALYs per year	Main Analysis MR	All	All	60+ years	141132	0.252586	0.526968	0.631711	18.1917	0.27741
Lung Cancer (Adenocarcinoma)	Lung Cancer	QALYs per year	Multivariable Adjusted	All	All	60+ years	141132	-0.252022	0.006168	0
Lung Cancer (Adenocarcinoma)	Lung Cancer	QALYs per year	Multivariable Adjusted - additional variables	All	All	60+ years	139698	-0.235439	0.0061109	0
Lung Cancer (Adenocarcinoma)	Lung Cancer	QALYs per year	Main Analysis MR	Pre-baseline	All	All	310913	-50.9142	593.419	0.931627	0.0100239	0.403229
Lung Cancer (Adenocarcinoma)	Lung Cancer	QALYs per year	Multivariable Adjusted	Pre-baseline	All	All	310913	-0.259182	0.0126937	1.152e-92
Lung Cancer (Adenocarcinoma)	Lung Cancer	QALYs per year	Multivariable Adjusted - additional variables	Pre-baseline	All	All	308511	-0.243306	0.0125789	2.363e-83
Lung Cancer (Adenocarcinoma)	Lung Cancer	QALYs per year	Main Analysis MR	Pre-baseline	All	<50 years	67788	13.8949	25.1303	0.580322	0.561242	0.210382
Lung Cancer (Adenocarcinoma)	Lung Cancer	QALYs per year	Multivariable Adjusted	Pre-baseline	All	<50 years	67788	-0.230791	0.0419713	3.824e-08
Lung Cancer (Adenocarcinoma)	Lung Cancer	QALYs per year	Multivariable Adjusted - additional variables	Pre-baseline	All	<50 years	67469	-0.235175	0.0420509	2.236e-08
Lung Cancer (Adenocarcinoma)	Lung Cancer	QALYs per year	Main Analysis MR	Pre-baseline	All	50 to 59 years	101993	-7.08807	7.49753	0.344461	2.08624	0.13732
Lung Cancer (Adenocarcinoma)	Lung Cancer	QALYs per year	Multivariable Adjusted	Pre-baseline	All	50 to 59 years	101993	-0.276449	0.0250429	2.478e-28
Lung Cancer (Adenocarcinoma)	Lung Cancer	QALYs per year	Multivariable Adjusted - additional variables	Pre-baseline	All	50 to 59 years	101344	-0.262416	0.0246925	2.224e-26
Lung Cancer (Adenocarcinoma)	Lung Cancer	QALYs per year	Main Analysis MR	Pre-baseline	All	60+ years	141132	-6.43233	23.2623	0.782154	0.18816	0.604058
Lung Cancer (Adenocarcinoma)	Lung Cancer	QALYs per year	Multivariable Adjusted	Pre-baseline	All	60+ years	141132	-0.251789	0.015869	1.078e-56
Lung Cancer (Adenocarcinoma)	Lung Cancer	QALYs per year	Multivariable Adjusted - additional variables	Pre-baseline	All	60+ years	139698	-0.232602	0.0156856	9.507e-50
Lung Cancer (Adenocarcinoma)	Lung Cancer	QALYs per year	Main Analysis MR	Post-baseline	All	All	310913	-0.388659	0.505843	0.442286	30.9469	0.693471
Lung Cancer (Adenocarcinoma)	Lung Cancer	QALYs per year	Multivariable Adjusted	Post-baseline	All	All	310913	-0.258135	0.0053707	0
Lung Cancer (Adenocarcinoma)	Lung Cancer	QALYs per year	Multivariable Adjusted - additional variables	Post-baseline	All	All	308511	-0.239648	0.0053053	0
Lung Cancer (Adenocarcinoma)	Lung Cancer	QALYs per year	Main Analysis MR	Post-baseline	All	<50 years	67788	-8.37184	14.9069	0.574384	0.536003	0.234904
Lung Cancer (Adenocarcinoma)	Lung Cancer	QALYs per year	Multivariable Adjusted	Post-baseline	All	<50 years	67788	-0.293743	0.0239793	1.683e-34
Lung Cancer (Adenocarcinoma)	Lung Cancer	QALYs per year	Multivariable Adjusted - additional variables	Post-baseline	All	<50 years	67469	-0.261819	0.0237266	2.595e-28
Lung Cancer (Adenocarcinoma)	Lung Cancer	QALYs per year	Main Analysis MR	Post-baseline	All	50 to 59 years	101993	-1.49264	1.25412	0.233973	7.99648	0.199248
Lung Cancer (Adenocarcinoma)	Lung Cancer	QALYs per year	Multivariable Adjusted	Post-baseline	All	50 to 59 years	101993	-0.265176	0.0106389	3.98e-137
Lung Cancer (Adenocarcinoma)	Lung Cancer	QALYs per year	Multivariable Adjusted - additional variables	Post-baseline	All	50 to 59 years	101344	-0.243694	0.0103914	1.28e-121
Lung Cancer (Adenocarcinoma)	Lung Cancer	QALYs per year	Main Analysis MR	Post-baseline	All	60+ years	141132	0.243042	0.504663	0.630095	22.9978	0.26812
Lung Cancer (Adenocarcinoma)	Lung Cancer	QALYs per year	Multivariable Adjusted	Post-baseline	All	60+ years	141132	-0.25116	0.0066314	0
Lung Cancer (Adenocarcinoma)	Lung Cancer	QALYs per year	Multivariable Adjusted - additional variables	Post-baseline	All	60+ years	139698	-0.234772	0.0065753	3.29e-279
Lung Cancer (Adenocarcinoma)	Lung Cancer	QALYs per year	Main Analysis MR	All	Female	All	166881	-0.20694	0.554132	0.708814	24.0588	0.724605
Lung Cancer (Adenocarcinoma)	Lung Cancer	QALYs per year	Multivariable Adjusted	All	Female	All	166881	-0.247558	0.0073338	8.76e-250
Lung Cancer (Adenocarcinoma)	Lung Cancer	QALYs per year	Multivariable Adjusted - additional variables	All	Female	All	165643	-0.232839	0.007217	2.35e-228
Lung Cancer (Adenocarcinoma)	Lung Cancer	QALYs per year	Main Analysis MR	All	Female	<50 years	36744	-8.20377	25.0401	0.743195	0.212034	0.448941
Lung Cancer (Adenocarcinoma)	Lung Cancer	QALYs per year	Multivariable Adjusted	All	Female	<50 years	36744	-0.264933	0.0307344	6.692e-18
Lung Cancer (Adenocarcinoma)	Lung Cancer	QALYs per year	Multivariable Adjusted - additional variables	All	Female	<50 years	36569	-0.253099	0.0300608	3.778e-17
Lung Cancer (Adenocarcinoma)	Lung Cancer	QALYs per year	Main Analysis MR	All	Female	50 to 59 years	56850	-0.568156	1.01491	0.575609	10.0313	0.599876
Lung Cancer (Adenocarcinoma)	Lung Cancer	QALYs per year	Multivariable Adjusted	All	Female	50 to 59 years	56850	-0.247692	0.0135949	3.618e-74
Lung Cancer (Adenocarcinoma)	Lung Cancer	QALYs per year	Multivariable Adjusted - additional variables	All	Female	50 to 59 years	56494	-0.232988	0.0133519	3.453e-68
Lung Cancer (Adenocarcinoma)	Lung Cancer	QALYs per year	Main Analysis MR	All	Female	60+ years	73287	0.181298	0.619102	0.769644	14.7882	0.434041
Lung Cancer (Adenocarcinoma)	Lung Cancer	QALYs per year	Multivariable Adjusted	All	Female	60+ years	73287	-0.245071	0.0092558	1.76e-154
Lung Cancer (Adenocarcinoma)	Lung Cancer	QALYs per year	Multivariable Adjusted - additional variables	All	Female	60+ years	72580	-0.230359	0.0091915	1.29e-138
Lung Cancer (Adenocarcinoma)	Lung Cancer	QALYs per year	Main Analysis MR	Pre-baseline	Female	All	166881	-4.36212	15.6569	0.780547	0.404876	0.659733
Lung Cancer (Adenocarcinoma)	Lung Cancer	QALYs per year	Multivariable Adjusted	Pre-baseline	Female	All	166881	-0.2387	0.0196157	4.557e-34
Lung Cancer (Adenocarcinoma)	Lung Cancer	QALYs per year	Multivariable Adjusted - additional variables	Pre-baseline	Female	All	165643	-0.224345	0.0192241	1.814e-31
Lung Cancer (Adenocarcinoma)	Lung Cancer	QALYs per year	Main Analysis MR	Pre-baseline	Female	<50 years	36744	10.4312	21.4502	0.626757	0.760647	0.425824
Lung Cancer (Adenocarcinoma)	Lung Cancer	QALYs per year	Multivariable Adjusted	Pre-baseline	Female	<50 years	36744	-0.24574	0.0652455	0.00016562
Lung Cancer (Adenocarcinoma)	Lung Cancer	QALYs per year	Multivariable Adjusted - additional variables	Pre-baseline	Female	<50 years	36569	-0.253483	0.063749	7.001e-05
Lung Cancer (Adenocarcinoma)	Lung Cancer	QALYs per year	Main Analysis MR	Pre-baseline	Female	50 to 59 years	56850	-2.66031	5.04607	0.598051	3.34503	0.525379
Lung Cancer (Adenocarcinoma)	Lung Cancer	QALYs per year	Multivariable Adjusted	Pre-baseline	Female	50 to 59 years	56850	-0.212851	0.0358481	2.893e-09
Lung Cancer (Adenocarcinoma)	Lung Cancer	QALYs per year	Multivariable Adjusted - additional variables	Pre-baseline	Female	50 to 59 years	56494	-0.195068	0.0348076	2.092e-08
Lung Cancer (Adenocarcinoma)	Lung Cancer	QALYs per year	Main Analysis MR	Pre-baseline	Female	60+ years	73287	-14.6351	209.116	0.944205	0.0173825	0.662257
Lung Cancer (Adenocarcinoma)	Lung Cancer	QALYs per year	Multivariable Adjusted	Pre-baseline	Female	60+ years	73287	-0.247429	0.0253754	1.831e-22
Lung Cancer (Adenocarcinoma)	Lung Cancer	QALYs per year	Multivariable Adjusted - additional variables	Pre-baseline	Female	60+ years	72580	-0.231241	0.0249639	1.988e-20
Lung Cancer (Adenocarcinoma)	Lung Cancer	QALYs per year	Main Analysis MR	Post-baseline	Female	All	166881	-0.217246	0.581959	0.708924	25.1425	0.727017
Lung Cancer (Adenocarcinoma)	Lung Cancer	QALYs per year	Multivariable Adjusted	Post-baseline	Female	All	166881	-0.248424	0.0078241	3.06e-221
Lung Cancer (Adenocarcinoma)	Lung Cancer	QALYs per year	Multivariable Adjusted - additional variables	Post-baseline	Female	All	165643	-0.233563	0.0077037	6.58e-202
Lung Cancer (Adenocarcinoma)	Lung Cancer	QALYs per year	Main Analysis MR	Post-baseline	Female	<50 years	36744	-4.59218	9.09388	0.613577	0.817867	0.461456
Lung Cancer (Adenocarcinoma)	Lung Cancer	QALYs per year	Multivariable Adjusted	Post-baseline	Female	<50 years	36744	-0.269458	0.0340526	2.513e-15
Lung Cancer (Adenocarcinoma)	Lung Cancer	QALYs per year	Multivariable Adjusted - additional variables	Post-baseline	Female	<50 years	36569	-0.252867	0.0332859	3.035e-14
Lung Cancer (Adenocarcinoma)	Lung Cancer	QALYs per year	Main Analysis MR	Post-baseline	Female	50 to 59 years	56850	-0.722448	1.30288	0.579237	7.17388	0.59864
Lung Cancer (Adenocarcinoma)	Lung Cancer	QALYs per year	Multivariable Adjusted	Post-baseline	Female	50 to 59 years	56850	-0.253203	0.0145708	1.222e-67
Lung Cancer (Adenocarcinoma)	Lung Cancer	QALYs per year	Multivariable Adjusted - additional variables	Post-baseline	Female	50 to 59 years	56494	-0.239013	0.0143447	2.47e-62
Lung Cancer (Adenocarcinoma)	Lung Cancer	QALYs per year	Main Analysis MR	Post-baseline	Female	60+ years	73287	0.17908	0.609889	0.769043	17.3787	0.43076
Lung Cancer (Adenocarcinoma)	Lung Cancer	QALYs per year	Multivariable Adjusted	Post-baseline	Female	60+ years	73287	-0.24412	0.0098092	1.03e-136
Lung Cancer (Adenocarcinoma)	Lung Cancer	QALYs per year	Multivariable Adjusted - additional variables	Post-baseline	Female	60+ years	72580	-0.229453	0.0097315	6.43e-123
Lung Cancer (Adenocarcinoma)	Lung Cancer	QALYs per year	Main Analysis MR	All	Male	All	144032	-0.739872	1.00836	0.463107	6.20911	0.559378
Lung Cancer (Adenocarcinoma)	Lung Cancer	QALYs per year	Multivariable Adjusted	All	Male	All	144032	-0.267465	0.0065817	0
Lung Cancer (Adenocarcinoma)	Lung Cancer	QALYs per year	Multivariable Adjusted - additional variables	All	Male	All	142868	-0.24554	0.006488	0
Lung Cancer (Adenocarcinoma)	Lung Cancer	QALYs per year	Main Analysis MR	All	Male	<50 years	31044	27.1583	239.448	0.909697	0.0202641	0.310656
Lung Cancer (Adenocarcinoma)	Lung Cancer	QALYs per year	Multivariable Adjusted	All	Male	<50 years	31044	-0.291712	0.0276699	5.498e-26
Lung Cancer (Adenocarcinoma)	Lung Cancer	QALYs per year	Multivariable Adjusted - additional variables	All	Male	<50 years	30900	-0.255784	0.0279706	5.977e-20
Lung Cancer (Adenocarcinoma)	Lung Cancer	QALYs per year	Main Analysis MR	All	Male	50 to 59 years	45143	-2.75832	2.87492	0.337337	1.78049	0.203719
Lung Cancer (Adenocarcinoma)	Lung Cancer	QALYs per year	Multivariable Adjusted	All	Male	50 to 59 years	45143	-0.286628	0.0142882	1.637e-89
Lung Cancer (Adenocarcinoma)	Lung Cancer	QALYs per year	Multivariable Adjusted - additional variables	All	Male	50 to 59 years	44850	-0.259162	0.0139664	7.284e-77
Lung Cancer (Adenocarcinoma)	Lung Cancer	QALYs per year	Main Analysis MR	All	Male	60+ years	67845	0.346458	0.974479	0.722191	5.10028	0.453169
Lung Cancer (Adenocarcinoma)	Lung Cancer	QALYs per year	Multivariable Adjusted	All	Male	60+ years	67845	-0.257262	0.0081628	5.18e-218
Lung Cancer (Adenocarcinoma)	Lung Cancer	QALYs per year	Multivariable Adjusted - additional variables	All	Male	60+ years	67118	-0.238681	0.0080484	2.86e-193
Lung Cancer (Adenocarcinoma)	Lung Cancer	QALYs per year	Main Analysis MR	Pre-baseline	Male	All	144032	11.9358	41.0591	0.771282	0.140296	0.382733
Lung Cancer (Adenocarcinoma)	Lung Cancer	QALYs per year	Multivariable Adjusted	Pre-baseline	Male	All	144032	-0.272759	0.0166502	2.583e-60
Lung Cancer (Adenocarcinoma)	Lung Cancer	QALYs per year	Multivariable Adjusted - additional variables	Pre-baseline	Male	All	142868	-0.254004	0.0166043	7.949e-53
Lung Cancer (Adenocarcinoma)	Lung Cancer	QALYs per year	Main Analysis MR	Pre-baseline	Male	<50 years	31044	17.0088	58.8505	0.772568	0.150941	0.31023
Lung Cancer (Adenocarcinoma)	Lung Cancer	QALYs per year	Multivariable Adjusted	Pre-baseline	Male	<50 years	31044	-0.222619	0.0537878	3.491e-05
Lung Cancer (Adenocarcinoma)	Lung Cancer	QALYs per year	Multivariable Adjusted - additional variables	Pre-baseline	Male	<50 years	30900	-0.221508	0.0545132	4.836e-05
Lung Cancer (Adenocarcinoma)	Lung Cancer	QALYs per year	Main Analysis MR	Pre-baseline	Male	50 to 59 years	45143	-33.2847	126.826	0.79298	0.0789156	0.16109
Lung Cancer (Adenocarcinoma)	Lung Cancer	QALYs per year	Multivariable Adjusted	Pre-baseline	Male	50 to 59 years	45143	-0.333204	0.0342364	2.193e-22
Lung Cancer (Adenocarcinoma)	Lung Cancer	QALYs per year	Multivariable Adjusted - additional variables	Pre-baseline	Male	50 to 59 years	44850	-0.327432	0.0339014	4.531e-22
Lung Cancer (Adenocarcinoma)	Lung Cancer	QALYs per year	Main Analysis MR	Pre-baseline	Male	60+ years	67845	-4.341	18.4819	0.814303	0.196493	0.653733
Lung Cancer (Adenocarcinoma)	Lung Cancer	QALYs per year	Multivariable Adjusted	Pre-baseline	Male	60+ years	67845	-0.255232	0.0212467	3.045e-33
Lung Cancer (Adenocarcinoma)	Lung Cancer	QALYs per year	Multivariable Adjusted - additional variables	Pre-baseline	Male	60+ years	67118	-0.231808	0.0211582	6.221e-28
Lung Cancer (Adenocarcinoma)	Lung Cancer	QALYs per year	Main Analysis MR	Post-baseline	Male	All	144032	-0.696686	0.942362	0.459726	8.40745	0.566679
Lung Cancer (Adenocarcinoma)	Lung Cancer	QALYs per year	Multivariable Adjusted	Post-baseline	Male	All	144032	-0.265524	0.0071383	7.56e-303
Lung Cancer (Adenocarcinoma)	Lung Cancer	QALYs per year	Multivariable Adjusted - additional variables	Post-baseline	Male	All	142868	-0.242818	0.00705	5.84e-260
Lung Cancer (Adenocarcinoma)	Lung Cancer	QALYs per year	Main Analysis MR	Post-baseline	Male	<50 years	31044	-45.5125	536.159	0.932352	0.0109594	0.32009
Lung Cancer (Adenocarcinoma)	Lung Cancer	QALYs per year	Multivariable Adjusted	Post-baseline	Male	<50 years	31044	-0.31845	0.033251	9.974e-22
Lung Cancer (Adenocarcinoma)	Lung Cancer	QALYs per year	Multivariable Adjusted - additional variables	Post-baseline	Male	<50 years	30900	-0.268422	0.0332921	7.468e-16
Lung Cancer (Adenocarcinoma)	Lung Cancer	QALYs per year	Main Analysis MR	Post-baseline	Male	50 to 59 years	45143	-3.00755	3.1689	0.342577	1.76885	0.198208
Lung Cancer (Adenocarcinoma)	Lung Cancer	QALYs per year	Multivariable Adjusted	Post-baseline	Male	50 to 59 years	45143	-0.276839	0.0157353	2.761e-69
Lung Cancer (Adenocarcinoma)	Lung Cancer	QALYs per year	Multivariable Adjusted - additional variables	Post-baseline	Male	50 to 59 years	44850	-0.24553	0.0153449	1.263e-57
Lung Cancer (Adenocarcinoma)	Lung Cancer	QALYs per year	Main Analysis MR	Post-baseline	Male	60+ years	67845	0.320851	0.89135	0.718876	7.09262	0.440662
Lung Cancer (Adenocarcinoma)	Lung Cancer	QALYs per year	Multivariable Adjusted	Post-baseline	Male	60+ years	67845	-0.256497	0.0088052	1.49e-186
Lung Cancer (Adenocarcinoma)	Lung Cancer	QALYs per year	Multivariable Adjusted - additional variables	Post-baseline	Male	60+ years	67118	-0.238455	0.0086867	6.85e-166
Lung Cancer (Adenocarcinoma)	Lung Cancer	QALYs per year (HES only)	Main Analysis MR	All	All	All	310913	-0.445979	0.312448	0.153473	26.6997	0.623103
Lung Cancer (Adenocarcinoma)	Lung Cancer	QALYs per year (HES only)	Multivariable Adjusted	All	All	All	310913	-0.293151	0.0029839	0
Lung Cancer (Adenocarcinoma)	Lung Cancer	QALYs per year (HES only)	Multivariable Adjusted - additional variables	All	All	All	308511	-0.279036	0.0029093	0
Lung Cancer (Adenocarcinoma)	Lung Cancer	QALYs per year (HES only)	Main Analysis MR	All	All	<50 years	67788	-10.8567	43.2141	0.801635	0.062903	0.305044
Lung Cancer (Adenocarcinoma)	Lung Cancer	QALYs per year (HES only)	Multivariable Adjusted	All	All	<50 years	67788	-0.301273	0.0102107	2.45e-191
Lung Cancer (Adenocarcinoma)	Lung Cancer	QALYs per year (HES only)	Multivariable Adjusted - additional variables	All	All	<50 years	67469	-0.28314	0.0099459	2.91e-178
Lung Cancer (Adenocarcinoma)	Lung Cancer	QALYs per year (HES only)	Main Analysis MR	All	All	50 to 59 years	101993	-1.01093	0.591618	0.0874956	10.0314	0.194372
Lung Cancer (Adenocarcinoma)	Lung Cancer	QALYs per year (HES only)	Multivariable Adjusted	All	All	50 to 59 years	101993	-0.296937	0.0057039	0
Lung Cancer (Adenocarcinoma)	Lung Cancer	QALYs per year (HES only)	Multivariable Adjusted - additional variables	All	All	50 to 59 years	101344	-0.281458	0.0054977	0
Lung Cancer (Adenocarcinoma)	Lung Cancer	QALYs per year (HES only)	Main Analysis MR	All	All	60+ years	141132	-0.0783675	0.346923	0.821284	18.1917	0.541256
Lung Cancer (Adenocarcinoma)	Lung Cancer	QALYs per year (HES only)	Multivariable Adjusted	All	All	60+ years	141132	-0.288348	0.0040258	0
Lung Cancer (Adenocarcinoma)	Lung Cancer	QALYs per year (HES only)	Multivariable Adjusted - additional variables	All	All	60+ years	139698	-0.274959	0.0039435	0
Lung Cancer (Adenocarcinoma)	Lung Cancer	QALYs per year (HES only)	Main Analysis MR	Pre-baseline	All	All	310913	-58.8692	586.137	0.919998	0.0100239	0.159108
Lung Cancer (Adenocarcinoma)	Lung Cancer	QALYs per year (HES only)	Multivariable Adjusted	Pre-baseline	All	All	310913	-0.281722	0.0078353	4.16e-283
Lung Cancer (Adenocarcinoma)	Lung Cancer	QALYs per year (HES only)	Multivariable Adjusted - additional variables	Pre-baseline	All	All	308511	-0.268558	0.007663	4.49e-269
Lung Cancer (Adenocarcinoma)	Lung Cancer	QALYs per year (HES only)	Main Analysis MR	Pre-baseline	All	<50 years	67788	7.16239	12.1662	0.556056	0.561242	0.278008
Lung Cancer (Adenocarcinoma)	Lung Cancer	QALYs per year (HES only)	Multivariable Adjusted	Pre-baseline	All	<50 years	67788	-0.24389	0.0209611	2.726e-31
Lung Cancer (Adenocarcinoma)	Lung Cancer	QALYs per year (HES only)	Multivariable Adjusted - additional variables	Pre-baseline	All	<50 years	67469	-0.249761	0.0206406	1.05e-33
Lung Cancer (Adenocarcinoma)	Lung Cancer	QALYs per year (HES only)	Main Analysis MR	Pre-baseline	All	50 to 59 years	101993	-5.81153	4.95032	0.240407	2.08624	0.0861251
Lung Cancer (Adenocarcinoma)	Lung Cancer	QALYs per year (HES only)	Multivariable Adjusted	Pre-baseline	All	50 to 59 years	101993	-0.306011	0.0146756	1.472e-96
Lung Cancer (Adenocarcinoma)	Lung Cancer	QALYs per year (HES only)	Multivariable Adjusted - additional variables	Pre-baseline	All	50 to 59 years	101344	-0.296263	0.0142108	1.597e-96
Lung Cancer (Adenocarcinoma)	Lung Cancer	QALYs per year (HES only)	Main Analysis MR	Pre-baseline	All	60+ years	141132	1.9957	10.3435	0.847004	0.18816	0.798475
Lung Cancer (Adenocarcinoma)	Lung Cancer	QALYs per year (HES only)	Multivariable Adjusted	Pre-baseline	All	60+ years	141132	-0.27217	0.0108831	4.93e-138
Lung Cancer (Adenocarcinoma)	Lung Cancer	QALYs per year (HES only)	Multivariable Adjusted - additional variables	Pre-baseline	All	60+ years	139698	-0.25487	0.0106738	5.17e-126
Lung Cancer (Adenocarcinoma)	Lung Cancer	QALYs per year (HES only)	Main Analysis MR	Post-baseline	All	All	310913	-0.449384	0.315781	0.154711	30.9469	0.621808
Lung Cancer (Adenocarcinoma)	Lung Cancer	QALYs per year (HES only)	Multivariable Adjusted	Post-baseline	All	All	310913	-0.294324	0.0032369	0
Lung Cancer (Adenocarcinoma)	Lung Cancer	QALYs per year (HES only)	Multivariable Adjusted - additional variables	Post-baseline	All	All	308511	-0.279845	0.0031525	0
Lung Cancer (Adenocarcinoma)	Lung Cancer	QALYs per year (HES only)	Main Analysis MR	Post-baseline	All	<50 years	67788	-4.31542	6.84273	0.528264	0.536003	0.329937
Lung Cancer (Adenocarcinoma)	Lung Cancer	QALYs per year (HES only)	Multivariable Adjusted	Post-baseline	All	<50 years	67788	-0.319179	0.0117188	2.4e-163
Lung Cancer (Adenocarcinoma)	Lung Cancer	QALYs per year (HES only)	Multivariable Adjusted - additional variables	Post-baseline	All	<50 years	67469	-0.293176	0.011376	1.85e-146
Lung Cancer (Adenocarcinoma)	Lung Cancer	QALYs per year (HES only)	Main Analysis MR	Post-baseline	All	50 to 59 years	101993	-1.22382	0.741456	0.0988278	7.99648	0.164375
Lung Cancer (Adenocarcinoma)	Lung Cancer	QALYs per year (HES only)	Multivariable Adjusted	Post-baseline	All	50 to 59 years	101993	-0.294784	0.0062113	0
Lung Cancer (Adenocarcinoma)	Lung Cancer	QALYs per year (HES only)	Multivariable Adjusted - additional variables	Post-baseline	All	50 to 59 years	101344	-0.278169	0.0059798	0
Lung Cancer (Adenocarcinoma)	Lung Cancer	QALYs per year (HES only)	Main Analysis MR	Post-baseline	All	60+ years	141132	-0.0754065	0.334362	0.821572	22.9978	0.517853
Lung Cancer (Adenocarcinoma)	Lung Cancer	QALYs per year (HES only)	Multivariable Adjusted	Post-baseline	All	60+ years	141132	-0.289968	0.0043465	0
Lung Cancer (Adenocarcinoma)	Lung Cancer	QALYs per year (HES only)	Multivariable Adjusted - additional variables	Post-baseline	All	60+ years	139698	-0.276914	0.004253	0
Lung Cancer (Adenocarcinoma)	Lung Cancer	QALYs per year (HES only)	Main Analysis MR	All	Female	All	166881	-0.299528	0.325936	0.358108	24.0588	0.946917
Lung Cancer (Adenocarcinoma)	Lung Cancer	QALYs per year (HES only)	Multivariable Adjusted	All	Female	All	166881	-0.277845	0.0041404	0
Lung Cancer (Adenocarcinoma)	Lung Cancer	QALYs per year (HES only)	Multivariable Adjusted - additional variables	All	Female	All	165643	-0.267094	0.0040198	0
Lung Cancer (Adenocarcinoma)	Lung Cancer	QALYs per year (HES only)	Main Analysis MR	All	Female	<50 years	36744	-2.81444	8.14736	0.729762	0.212034	0.669514
Lung Cancer (Adenocarcinoma)	Lung Cancer	QALYs per year (HES only)	Multivariable Adjusted	All	Female	<50 years	36744	-0.281863	0.0146705	2.884e-82
Lung Cancer (Adenocarcinoma)	Lung Cancer	QALYs per year (HES only)	Multivariable Adjusted - additional variables	All	Female	<50 years	36569	-0.273699	0.0141449	2.053e-83
Lung Cancer (Adenocarcinoma)	Lung Cancer	QALYs per year (HES only)	Main Analysis MR	All	Female	50 to 59 years	56850	-0.470597	0.545986	0.388731	10.0313	0.715039
Lung Cancer (Adenocarcinoma)	Lung Cancer	QALYs per year (HES only)	Multivariable Adjusted	All	Female	50 to 59 years	56850	-0.272756	0.0075734	4.88e-284
Lung Cancer (Adenocarcinoma)	Lung Cancer	QALYs per year (HES only)	Multivariable Adjusted - additional variables	All	Female	50 to 59 years	56494	-0.263114	0.0072785	3.82e-286
Lung Cancer (Adenocarcinoma)	Lung Cancer	QALYs per year (HES only)	Main Analysis MR	All	Female	60+ years	73287	-0.158012	0.374714	0.673254	14.7882	0.747706
Lung Cancer (Adenocarcinoma)	Lung Cancer	QALYs per year (HES only)	Multivariable Adjusted	All	Female	60+ years	73287	-0.278301	0.0056402	0
Lung Cancer (Adenocarcinoma)	Lung Cancer	QALYs per year (HES only)	Multivariable Adjusted - additional variables	All	Female	60+ years	72580	-0.266981	0.0055096	0
Lung Cancer (Adenocarcinoma)	Lung Cancer	QALYs per year (HES only)	Main Analysis MR	Pre-baseline	Female	All	166881	-6.31378	11.7323	0.590471	0.404876	0.383176
Lung Cancer (Adenocarcinoma)	Lung Cancer	QALYs per year (HES only)	Multivariable Adjusted	Pre-baseline	Female	All	166881	-0.262744	0.0114437	1.18e-116
Lung Cancer (Adenocarcinoma)	Lung Cancer	QALYs per year (HES only)	Multivariable Adjusted - additional variables	Pre-baseline	Female	All	165643	-0.250909	0.0110685	9.12e-114
Lung Cancer (Adenocarcinoma)	Lung Cancer	QALYs per year (HES only)	Main Analysis MR	Pre-baseline	Female	<50 years	36744	3.57859	8.73445	0.682019	0.760647	0.609025
Lung Cancer (Adenocarcinoma)	Lung Cancer	QALYs per year (HES only)	Multivariable Adjusted	Pre-baseline	Female	<50 years	36744	-0.292793	0.03328	1.395e-18
Lung Cancer (Adenocarcinoma)	Lung Cancer	QALYs per year (HES only)	Multivariable Adjusted - additional variables	Pre-baseline	Female	<50 years	36569	-0.29858	0.0320808	1.313e-20
Lung Cancer (Adenocarcinoma)	Lung Cancer	QALYs per year (HES only)	Main Analysis MR	Pre-baseline	Female	50 to 59 years	56850	-2.2035	2.79111	0.429835	3.34503	0.445461
Lung Cancer (Adenocarcinoma)	Lung Cancer	QALYs per year (HES only)	Multivariable Adjusted	Pre-baseline	Female	50 to 59 years	56850	-0.24332	0.020113	1.086e-33
Lung Cancer (Adenocarcinoma)	Lung Cancer	QALYs per year (HES only)	Multivariable Adjusted - additional variables	Pre-baseline	Female	50 to 59 years	56494	-0.23045	0.0192011	3.471e-33
Lung Cancer (Adenocarcinoma)	Lung Cancer	QALYs per year (HES only)	Main Analysis MR	Pre-baseline	Female	60+ years	73287	12.7553	103.749	0.902151	0.0173825	0.669792
Lung Cancer (Adenocarcinoma)	Lung Cancer	QALYs per year (HES only)	Multivariable Adjusted	Pre-baseline	Female	60+ years	73287	-0.265315	0.0161574	1.36e-60
Lung Cancer (Adenocarcinoma)	Lung Cancer	QALYs per year (HES only)	Multivariable Adjusted - additional variables	Pre-baseline	Female	60+ years	72580	-0.250835	0.0157327	3.16e-57
Lung Cancer (Adenocarcinoma)	Lung Cancer	QALYs per year (HES only)	Main Analysis MR	Post-baseline	Female	All	166881	-0.314445	0.34305	0.359344	25.1425	0.919038
Lung Cancer (Adenocarcinoma)	Lung Cancer	QALYs per year (HES only)	Multivariable Adjusted	Post-baseline	Female	All	166881	-0.279613	0.004452	0
Lung Cancer (Adenocarcinoma)	Lung Cancer	QALYs per year (HES only)	Multivariable Adjusted - additional variables	Post-baseline	Female	All	165643	-0.268928	0.0043235	0
Lung Cancer (Adenocarcinoma)	Lung Cancer	QALYs per year (HES only)	Main Analysis MR	Post-baseline	Female	<50 years	36744	-1.57543	3.63401	0.664635	0.817867	0.696423
Lung Cancer (Adenocarcinoma)	Lung Cancer	QALYs per year (HES only)	Multivariable Adjusted	Post-baseline	Female	<50 years	36744	-0.279046	0.0163727	3.916e-65
Lung Cancer (Adenocarcinoma)	Lung Cancer	QALYs per year (HES only)	Multivariable Adjusted - additional variables	Post-baseline	Female	<50 years	36569	-0.267489	0.0157888	2.219e-64
Lung Cancer (Adenocarcinoma)	Lung Cancer	QALYs per year (HES only)	Main Analysis MR	Post-baseline	Female	50 to 59 years	56850	-0.598395	0.700303	0.392839	7.17388	0.641606
Lung Cancer (Adenocarcinoma)	Lung Cancer	QALYs per year (HES only)	Multivariable Adjusted	Post-baseline	Female	50 to 59 years	56850	-0.277315	0.0081933	4.07e-251
Lung Cancer (Adenocarcinoma)	Lung Cancer	QALYs per year (HES only)	Multivariable Adjusted - additional variables	Post-baseline	Female	50 to 59 years	56494	-0.268176	0.0078813	8.85e-254
Lung Cancer (Adenocarcinoma)	Lung Cancer	QALYs per year (HES only)	Main Analysis MR	Post-baseline	Female	60+ years	73287	-0.156078	0.371053	0.674021	17.3787	0.73919
Lung Cancer (Adenocarcinoma)	Lung Cancer	QALYs per year (HES only)	Multivariable Adjusted	Post-baseline	Female	60+ years	73287	-0.279462	0.0060352	0
Lung Cancer (Adenocarcinoma)	Lung Cancer	QALYs per year (HES only)	Multivariable Adjusted - additional variables	Post-baseline	Female	60+ years	72580	-0.268402	0.0058948	0
Lung Cancer (Adenocarcinoma)	Lung Cancer	QALYs per year (HES only)	Main Analysis MR	All	Male	All	144032	-0.749825	0.668237	0.261822	6.20911	0.490984
Lung Cancer (Adenocarcinoma)	Lung Cancer	QALYs per year (HES only)	Multivariable Adjusted	All	Male	All	144032	-0.304732	0.0043157	0
Lung Cancer (Adenocarcinoma)	Lung Cancer	QALYs per year (HES only)	Multivariable Adjusted - additional variables	All	Male	All	142868	-0.286611	0.0042142	0
Lung Cancer (Adenocarcinoma)	Lung Cancer	QALYs per year (HES only)	Main Analysis MR	All	Male	<50 years	31044	18.4835	133.584	0.889951	0.0202641	0.273749
Lung Cancer (Adenocarcinoma)	Lung Cancer	QALYs per year (HES only)	Multivariable Adjusted	All	Male	<50 years	31044	-0.31876	0.014245	6.59e-111
Lung Cancer (Adenocarcinoma)	Lung Cancer	QALYs per year (HES only)	Multivariable Adjusted - additional variables	All	Male	<50 years	30900	-0.289903	0.014003	3.262e-95
Lung Cancer (Adenocarcinoma)	Lung Cancer	QALYs per year (HES only)	Main Analysis MR	All	Male	50 to 59 years	45143	-2.25276	1.9321	0.243629	1.78049	0.144644
Lung Cancer (Adenocarcinoma)	Lung Cancer	QALYs per year (HES only)	Multivariable Adjusted	All	Male	50 to 59 years	45143	-0.321677	0.0086551	2.4e-302
Lung Cancer (Adenocarcinoma)	Lung Cancer	QALYs per year (HES only)	Multivariable Adjusted - additional variables	All	Male	50 to 59 years	44850	-0.298671	0.0083485	2.66e-280
Lung Cancer (Adenocarcinoma)	Lung Cancer	QALYs per year (HES only)	Main Analysis MR	All	Male	60+ years	67845	0.030227	0.675025	0.964283	5.10028	0.620636
Lung Cancer (Adenocarcinoma)	Lung Cancer	QALYs per year (HES only)	Multivariable Adjusted	All	Male	60+ years	67845	-0.295735	0.0057632	0
Lung Cancer (Adenocarcinoma)	Lung Cancer	QALYs per year (HES only)	Multivariable Adjusted - additional variables	All	Male	60+ years	67118	-0.280104	0.0056516	0
Lung Cancer (Adenocarcinoma)	Lung Cancer	QALYs per year (HES only)	Main Analysis MR	Pre-baseline	Male	All	144032	12.0964	34.871	0.728675	0.140296	0.242279
Lung Cancer (Adenocarcinoma)	Lung Cancer	QALYs per year (HES only)	Multivariable Adjusted	Pre-baseline	Male	All	144032	-0.293977	0.0108989	3.07e-160
Lung Cancer (Adenocarcinoma)	Lung Cancer	QALYs per year (HES only)	Multivariable Adjusted - additional variables	Pre-baseline	Male	All	142868	-0.277894	0.0107195	3.55e-148
Lung Cancer (Adenocarcinoma)	Lung Cancer	QALYs per year (HES only)	Main Analysis MR	Pre-baseline	Male	<50 years	31044	11.5759	32.7478	0.723724	0.150941	0.277287
Lung Cancer (Adenocarcinoma)	Lung Cancer	QALYs per year (HES only)	Multivariable Adjusted	Pre-baseline	Male	<50 years	31044	-0.213743	0.0270892	3.014e-15
Lung Cancer (Adenocarcinoma)	Lung Cancer	QALYs per year (HES only)	Multivariable Adjusted - additional variables	Pre-baseline	Male	<50 years	30900	-0.215099	0.0270368	1.78e-15
Lung Cancer (Adenocarcinoma)	Lung Cancer	QALYs per year (HES only)	Main Analysis MR	Pre-baseline	Male	50 to 59 years	45143	-27.1841	96.2904	0.777703	0.0789156	0.0984325
Lung Cancer (Adenocarcinoma)	Lung Cancer	QALYs per year (HES only)	Multivariable Adjusted	Pre-baseline	Male	50 to 59 years	45143	-0.362711	0.0215796	2.13e-63
Lung Cancer (Adenocarcinoma)	Lung Cancer	QALYs per year (HES only)	Multivariable Adjusted - additional variables	Pre-baseline	Male	50 to 59 years	44850	-0.360233	0.0211246	3.335e-65
Lung Cancer (Adenocarcinoma)	Lung Cancer	QALYs per year (HES only)	Main Analysis MR	Pre-baseline	Male	60+ years	67845	-0.378733	8.39904	0.964034	0.196493	0.990339
Lung Cancer (Adenocarcinoma)	Lung Cancer	QALYs per year (HES only)	Multivariable Adjusted	Pre-baseline	Male	60+ years	67845	-0.277054	0.0149615	1.482e-76
Lung Cancer (Adenocarcinoma)	Lung Cancer	QALYs per year (HES only)	Multivariable Adjusted - additional variables	Pre-baseline	Male	60+ years	67118	-0.255427	0.0147233	2.024e-67
Lung Cancer (Adenocarcinoma)	Lung Cancer	QALYs per year (HES only)	Main Analysis MR	Post-baseline	Male	All	144032	-0.706059	0.625318	0.258848	8.40745	0.512312
Lung Cancer (Adenocarcinoma)	Lung Cancer	QALYs per year (HES only)	Multivariable Adjusted	Post-baseline	Male	All	144032	-0.305741	0.004717	0
Lung Cancer (Adenocarcinoma)	Lung Cancer	QALYs per year (HES only)	Multivariable Adjusted - additional variables	Post-baseline	Male	All	142868	-0.286928	0.0045955	0
Lung Cancer (Adenocarcinoma)	Lung Cancer	QALYs per year (HES only)	Main Analysis MR	Post-baseline	Male	<50 years	31044	-30.975	293.509	0.915952	0.0109594	0.289995
Lung Cancer (Adenocarcinoma)	Lung Cancer	QALYs per year (HES only)	Multivariable Adjusted	Post-baseline	Male	<50 years	31044	-0.359475	0.0167993	1.39e-101
Lung Cancer (Adenocarcinoma)	Lung Cancer	QALYs per year (HES only)	Multivariable Adjusted - additional variables	Post-baseline	Male	<50 years	30900	-0.317614	0.0164155	2.099e-83
Lung Cancer (Adenocarcinoma)	Lung Cancer	QALYs per year (HES only)	Main Analysis MR	Post-baseline	Male	50 to 59 years	45143	-2.45631	2.14807	0.252833	1.76885	0.139736
Lung Cancer (Adenocarcinoma)	Lung Cancer	QALYs per year (HES only)	Multivariable Adjusted	Post-baseline	Male	50 to 59 years	45143	-0.312903	0.0094902	2.1e-238
Lung Cancer (Adenocarcinoma)	Lung Cancer	QALYs per year (HES only)	Multivariable Adjusted - additional variables	Post-baseline	Male	50 to 59 years	44850	-0.286203	0.0091239	5.43e-216
Lung Cancer (Adenocarcinoma)	Lung Cancer	QALYs per year (HES only)	Main Analysis MR	Post-baseline	Male	60+ years	67845	0.0279928	0.624552	0.96425	7.09262	0.594412
Lung Cancer (Adenocarcinoma)	Lung Cancer	QALYs per year (HES only)	Multivariable Adjusted	Post-baseline	Male	60+ years	67845	-0.297803	0.0062664	0
Lung Cancer (Adenocarcinoma)	Lung Cancer	QALYs per year (HES only)	Multivariable Adjusted - additional variables	Post-baseline	Male	60+ years	67118	-0.2828	0.0061334	0
Lung Cancer (Adenocarcinoma)	Lung Cancer	Total healthcare costs per year	Main Analysis MR	All	All	All	310913	3220.21	3483.86	0.355319	26.6997	0.638472
Lung Cancer (Adenocarcinoma)	Lung Cancer	Total healthcare costs per year	Multivariable Adjusted	All	All	All	310913	1564.03	33.0466	0
Lung Cancer (Adenocarcinoma)	Lung Cancer	Total healthcare costs per year	Multivariable Adjusted - additional variables	All	All	All	308511	1484.14	32.931	0
Lung Cancer (Adenocarcinoma)	Lung Cancer	Total healthcare costs per year	Main Analysis MR	All	All	<50 years	67788	100101	451790	0.824653	0.062903	0.442784
Lung Cancer (Adenocarcinoma)	Lung Cancer	Total healthcare costs per year	Multivariable Adjusted	All	All	<50 years	67788	1630.97	126.352	4.048e-38
Lung Cancer (Adenocarcinoma)	Lung Cancer	Total healthcare costs per year	Multivariable Adjusted - additional variables	All	All	<50 years	67469	1447.85	126.155	1.727e-30
Lung Cancer (Adenocarcinoma)	Lung Cancer	Total healthcare costs per year	Main Analysis MR	All	All	50 to 59 years	101993	6656.63	6147.66	0.278901	10.0314	0.380402
Lung Cancer (Adenocarcinoma)	Lung Cancer	Total healthcare costs per year	Multivariable Adjusted	All	All	50 to 59 years	101993	1755.89	63.5208	3.41e-168
Lung Cancer (Adenocarcinoma)	Lung Cancer	Total healthcare costs per year	Multivariable Adjusted - additional variables	All	All	50 to 59 years	101344	1661.62	62.9629	1.76e-153
Lung Cancer (Adenocarcinoma)	Lung Cancer	Total healthcare costs per year	Main Analysis MR	All	All	60+ years	141132	569.455	3740.8	0.879007	18.1917	0.78455
Lung Cancer (Adenocarcinoma)	Lung Cancer	Total healthcare costs per year	Multivariable Adjusted	All	All	60+ years	141132	1475.96	42.8389	3.97e-260
Lung Cancer (Adenocarcinoma)	Lung Cancer	Total healthcare costs per year	Multivariable Adjusted - additional variables	All	All	60+ years	139698	1408.73	42.7617	5.19e-238
Lung Cancer (Adenocarcinoma)	Lung Cancer	Total healthcare costs per year	Main Analysis MR	Pre-baseline	All	All	310913	425068	4420266	0.923391	0.0100239	0.350169
Lung Cancer (Adenocarcinoma)	Lung Cancer	Total healthcare costs per year	Multivariable Adjusted	Pre-baseline	All	All	310913	1285.54	85.1851	1.851e-51
Lung Cancer (Adenocarcinoma)	Lung Cancer	Total healthcare costs per year	Multivariable Adjusted - additional variables	Pre-baseline	All	All	308511	1211.78	85.2719	7.854e-46
Lung Cancer (Adenocarcinoma)	Lung Cancer	Total healthcare costs per year	Main Analysis MR	Pre-baseline	All	<50 years	67788	-66038.3	133572	0.621021	0.561242	0.43204
Lung Cancer (Adenocarcinoma)	Lung Cancer	Total healthcare costs per year	Multivariable Adjusted	Pre-baseline	All	<50 years	67788	605.397	260.613	0.0201805
Lung Cancer (Adenocarcinoma)	Lung Cancer	Total healthcare costs per year	Multivariable Adjusted - additional variables	Pre-baseline	All	<50 years	67469	574.125	262.857	0.0289496
Lung Cancer (Adenocarcinoma)	Lung Cancer	Total healthcare costs per year	Main Analysis MR	Pre-baseline	All	50 to 59 years	101993	38266.8	43187.4	0.375583	2.08624	0.253713
Lung Cancer (Adenocarcinoma)	Lung Cancer	Total healthcare costs per year	Multivariable Adjusted	Pre-baseline	All	50 to 59 years	101993	1421.48	162.1	1.8e-18
Lung Cancer (Adenocarcinoma)	Lung Cancer	Total healthcare costs per year	Multivariable Adjusted - additional variables	Pre-baseline	All	50 to 59 years	101344	1383.82	161.986	1.31e-17
Lung Cancer (Adenocarcinoma)	Lung Cancer	Total healthcare costs per year	Main Analysis MR	Pre-baseline	All	60+ years	141132	-14501.7	114044	0.898815	0.18816	0.827167
Lung Cancer (Adenocarcinoma)	Lung Cancer	Total healthcare costs per year	Multivariable Adjusted	Pre-baseline	All	60+ years	141132	1280.31	114.358	4.284e-29
Lung Cancer (Adenocarcinoma)	Lung Cancer	Total healthcare costs per year	Multivariable Adjusted - additional variables	Pre-baseline	All	60+ years	139698	1185.47	114.314	3.386e-25
Lung Cancer (Adenocarcinoma)	Lung Cancer	Total healthcare costs per year	Main Analysis MR	Post-baseline	All	All	310913	3244.79	3508.12	0.354998	30.9469	0.645288
Lung Cancer (Adenocarcinoma)	Lung Cancer	Total healthcare costs per year	Multivariable Adjusted	Post-baseline	All	All	310913	1608.24	35.7435	0
Lung Cancer (Adenocarcinoma)	Lung Cancer	Total healthcare costs per year	Multivariable Adjusted - additional variables	Post-baseline	All	All	308511	1525.9	35.558	0
Lung Cancer (Adenocarcinoma)	Lung Cancer	Total healthcare costs per year	Main Analysis MR	Post-baseline	All	<50 years	67788	39788.8	79618	0.617253	0.536003	0.457729
Lung Cancer (Adenocarcinoma)	Lung Cancer	Total healthcare costs per year	Multivariable Adjusted	Post-baseline	All	<50 years	67788	1953.37	145.23	3.073e-41
Lung Cancer (Adenocarcinoma)	Lung Cancer	Total healthcare costs per year	Multivariable Adjusted - additional variables	Post-baseline	All	<50 years	67469	1714.36	144.57	1.948e-32
Lung Cancer (Adenocarcinoma)	Lung Cancer	Total healthcare costs per year	Main Analysis MR	Post-baseline	All	50 to 59 years	101993	8058.41	7549.08	0.28576	7.99648	0.356963
Lung Cancer (Adenocarcinoma)	Lung Cancer	Total healthcare costs per year	Multivariable Adjusted	Post-baseline	All	50 to 59 years	101993	1813.9	68.7417	1.92e-153
Lung Cancer (Adenocarcinoma)	Lung Cancer	Total healthcare costs per year	Multivariable Adjusted - additional variables	Post-baseline	All	50 to 59 years	101344	1707.98	68.0545	5.34e-139
Lung Cancer (Adenocarcinoma)	Lung Cancer	Total healthcare costs per year	Main Analysis MR	Post-baseline	All	60+ years	141132	547.939	3599.45	0.879007	22.9978	0.772567
Lung Cancer (Adenocarcinoma)	Lung Cancer	Total healthcare costs per year	Multivariable Adjusted	Post-baseline	All	60+ years	141132	1502.74	46.1325	9.45e-233
Lung Cancer (Adenocarcinoma)	Lung Cancer	Total healthcare costs per year	Multivariable Adjusted - additional variables	Post-baseline	All	60+ years	139698	1438.36	46.0055	1.4e-214
Lung Cancer (Adenocarcinoma)	Lung Cancer	Total healthcare costs per year	Main Analysis MR	All	Female	All	166881	5406.44	3874.23	0.162869	24.0588	0.295794
Lung Cancer (Adenocarcinoma)	Lung Cancer	Total healthcare costs per year	Multivariable Adjusted	All	Female	All	166881	1517.21	47.4255	1.43e-224
Lung Cancer (Adenocarcinoma)	Lung Cancer	Total healthcare costs per year	Multivariable Adjusted - additional variables	All	Female	All	165643	1453.73	47.0137	6.17e-210
Lung Cancer (Adenocarcinoma)	Lung Cancer	Total healthcare costs per year	Main Analysis MR	All	Female	<50 years	36744	55967.2	146658	0.702745	0.212034	0.42688
Lung Cancer (Adenocarcinoma)	Lung Cancer	Total healthcare costs per year	Multivariable Adjusted	All	Female	<50 years	36744	1678.04	175.459	1.136e-21
Lung Cancer (Adenocarcinoma)	Lung Cancer	Total healthcare costs per year	Multivariable Adjusted - additional variables	All	Female	<50 years	36569	1613.04	172.934	1.084e-20
Lung Cancer (Adenocarcinoma)	Lung Cancer	Total healthcare costs per year	Main Analysis MR	All	Female	50 to 59 years	56850	10795.9	6877.27	0.116464	10.0313	0.118126
Lung Cancer (Adenocarcinoma)	Lung Cancer	Total healthcare costs per year	Multivariable Adjusted	All	Female	50 to 59 years	56850	1548.85	89.4479	3.584e-67
Lung Cancer (Adenocarcinoma)	Lung Cancer	Total healthcare costs per year	Multivariable Adjusted - additional variables	All	Female	50 to 59 years	56494	1476.48	88.4571	1.512e-62
Lung Cancer (Adenocarcinoma)	Lung Cancer	Total healthcare costs per year	Main Analysis MR	All	Female	60+ years	73287	1415.87	4340.22	0.744257	14.7882	0.877958
Lung Cancer (Adenocarcinoma)	Lung Cancer	Total healthcare costs per year	Multivariable Adjusted	All	Female	60+ years	73287	1484.67	62.7273	7.6e-124
Lung Cancer (Adenocarcinoma)	Lung Cancer	Total healthcare costs per year	Multivariable Adjusted - additional variables	All	Female	60+ years	72580	1426.14	62.3265	7.06e-116
Lung Cancer (Adenocarcinoma)	Lung Cancer	Total healthcare costs per year	Main Analysis MR	Pre-baseline	Female	All	166881	113963	197375	0.563674	0.404876	0.148889
Lung Cancer (Adenocarcinoma)	Lung Cancer	Total healthcare costs per year	Multivariable Adjusted	Pre-baseline	Female	All	166881	1188.68	128.784	2.704e-20
Lung Cancer (Adenocarcinoma)	Lung Cancer	Total healthcare costs per year	Multivariable Adjusted - additional variables	Pre-baseline	Female	All	165643	1129.24	127.289	7.216e-19
Lung Cancer (Adenocarcinoma)	Lung Cancer	Total healthcare costs per year	Main Analysis MR	Pre-baseline	Female	<50 years	36744	-71162.9	126793	0.574624	0.760647	0.408632
Lung Cancer (Adenocarcinoma)	Lung Cancer	Total healthcare costs per year	Multivariable Adjusted	Pre-baseline	Female	<50 years	36744	427.514	395.912	0.280221
Lung Cancer (Adenocarcinoma)	Lung Cancer	Total healthcare costs per year	Multivariable Adjusted - additional variables	Pre-baseline	Female	<50 years	36569	475.882	389.817	0.222169
Lung Cancer (Adenocarcinoma)	Lung Cancer	Total healthcare costs per year	Main Analysis MR	Pre-baseline	Female	50 to 59 years	56850	50550.1	40141.8	0.207926	3.34503	0.075599
Lung Cancer (Adenocarcinoma)	Lung Cancer	Total healthcare costs per year	Multivariable Adjusted	Pre-baseline	Female	50 to 59 years	56850	1202.71	233.498	2.593e-07
Lung Cancer (Adenocarcinoma)	Lung Cancer	Total healthcare costs per year	Multivariable Adjusted - additional variables	Pre-baseline	Female	50 to 59 years	56494	1114.92	229.332	1.164e-06
Lung Cancer (Adenocarcinoma)	Lung Cancer	Total healthcare costs per year	Main Analysis MR	Pre-baseline	Female	60+ years	73287	-114294	1136603	0.919901	0.0173825	0.715928
Lung Cancer (Adenocarcinoma)	Lung Cancer	Total healthcare costs per year	Multivariable Adjusted	Pre-baseline	Female	60+ years	73287	1252.69	176.63	1.32e-12
Lung Cancer (Adenocarcinoma)	Lung Cancer	Total healthcare costs per year	Multivariable Adjusted - additional variables	Pre-baseline	Female	60+ years	72580	1189.12	175.084	1.108e-11
Lung Cancer (Adenocarcinoma)	Lung Cancer	Total healthcare costs per year	Main Analysis MR	Post-baseline	Female	All	166881	5675.7	4066.31	0.162779	25.1425	0.293082
Lung Cancer (Adenocarcinoma)	Lung Cancer	Total healthcare costs per year	Multivariable Adjusted	Post-baseline	Female	All	166881	1564.87	50.8921	1.27e-207
Lung Cancer (Adenocarcinoma)	Lung Cancer	Total healthcare costs per year	Multivariable Adjusted - additional variables	Post-baseline	Female	All	165643	1500.51	50.4345	1.66e-194
Lung Cancer (Adenocarcinoma)	Lung Cancer	Total healthcare costs per year	Main Analysis MR	Post-baseline	Female	<50 years	36744	31328.4	53621.1	0.559048	0.817867	0.442362
Lung Cancer (Adenocarcinoma)	Lung Cancer	Total healthcare costs per year	Multivariable Adjusted	Post-baseline	Female	<50 years	36744	1981.53	194.528	2.282e-24
Lung Cancer (Adenocarcinoma)	Lung Cancer	Total healthcare costs per year	Multivariable Adjusted - additional variables	Post-baseline	Female	<50 years	36569	1889.11	191.63	6.324e-23
Lung Cancer (Adenocarcinoma)	Lung Cancer	Total healthcare costs per year	Main Analysis MR	Post-baseline	Female	50 to 59 years	56850	13727.6	9122.45	0.132371	7.17388	0.106767
Lung Cancer (Adenocarcinoma)	Lung Cancer	Total healthcare costs per year	Multivariable Adjusted	Post-baseline	Female	50 to 59 years	56850	1604.97	95.7192	4.223e-63
Lung Cancer (Adenocarcinoma)	Lung Cancer	Total healthcare costs per year	Multivariable Adjusted - additional variables	Post-baseline	Female	50 to 59 years	56494	1535.46	94.7662	4.834e-59
Lung Cancer (Adenocarcinoma)	Lung Cancer	Total healthcare costs per year	Main Analysis MR	Post-baseline	Female	60+ years	73287	1398.55	4287.92	0.744303	17.3787	0.879992
Lung Cancer (Adenocarcinoma)	Lung Cancer	Total healthcare costs per year	Multivariable Adjusted	Post-baseline	Female	60+ years	73287	1514.14	66.9506	3.03e-113
Lung Cancer (Adenocarcinoma)	Lung Cancer	Total healthcare costs per year	Multivariable Adjusted - additional variables	Post-baseline	Female	60+ years	72580	1455.42	66.5169	3.98e-106
Lung Cancer (Adenocarcinoma)	Lung Cancer	Total healthcare costs per year	Main Analysis MR	All	Male	All	144032	-300.504	7001.38	0.965765	6.20911	0.755664
Lung Cancer (Adenocarcinoma)	Lung Cancer	Total healthcare costs per year	Multivariable Adjusted	All	Male	All	144032	1594.11	46.3078	1.09e-259
Lung Cancer (Adenocarcinoma)	Lung Cancer	Total healthcare costs per year	Multivariable Adjusted - additional variables	All	Male	All	142868	1492.62	46.2987	5.04e-228
Lung Cancer (Adenocarcinoma)	Lung Cancer	Total healthcare costs per year	Main Analysis MR	All	Male	<50 years	31044	-98596.4	920600	0.914709	0.0202641	0.678708
Lung Cancer (Adenocarcinoma)	Lung Cancer	Total healthcare costs per year	Multivariable Adjusted	All	Male	<50 years	31044	1582.01	183.874	7.716e-18
Lung Cancer (Adenocarcinoma)	Lung Cancer	Total healthcare costs per year	Multivariable Adjusted - additional variables	All	Male	<50 years	30900	1282.19	185.535	4.819e-12
Lung Cancer (Adenocarcinoma)	Lung Cancer	Total healthcare costs per year	Main Analysis MR	All	Male	50 to 59 years	45143	-3426.52	14269.6	0.810232	1.78049	0.660818
Lung Cancer (Adenocarcinoma)	Lung Cancer	Total healthcare costs per year	Multivariable Adjusted	All	Male	50 to 59 years	45143	1969.81	90.4384	3.54e-105
Lung Cancer (Adenocarcinoma)	Lung Cancer	Total healthcare costs per year	Multivariable Adjusted - additional variables	All	Male	50 to 59 years	44850	1844.35	89.985	2.326e-93
Lung Cancer (Adenocarcinoma)	Lung Cancer	Total healthcare costs per year	Main Analysis MR	All	Male	60+ years	67845	-527.856	6815.85	0.938269	5.10028	0.773154
Lung Cancer (Adenocarcinoma)	Lung Cancer	Total healthcare costs per year	Multivariable Adjusted	All	Male	60+ years	67845	1468.55	59.5271	2.23e-134
Lung Cancer (Adenocarcinoma)	Lung Cancer	Total healthcare costs per year	Multivariable Adjusted - additional variables	All	Male	60+ years	67118	1389.01	59.6713	7.47e-120
Lung Cancer (Adenocarcinoma)	Lung Cancer	Total healthcare costs per year	Main Analysis MR	Pre-baseline	Male	All	144032	4847.8	134090	0.97116	0.140296	0.862572
Lung Cancer (Adenocarcinoma)	Lung Cancer	Total healthcare costs per year	Multivariable Adjusted	Pre-baseline	Male	All	144032	1343.29	114.902	1.422e-31
Lung Cancer (Adenocarcinoma)	Lung Cancer	Total healthcare costs per year	Multivariable Adjusted - additional variables	Pre-baseline	Male	All	142868	1246.68	115.843	5.214e-27
Lung Cancer (Adenocarcinoma)	Lung Cancer	Total healthcare costs per year	Main Analysis MR	Pre-baseline	Male	<50 years	31044	-61749.3	257235	0.810292	0.150941	0.680665
Lung Cancer (Adenocarcinoma)	Lung Cancer	Total healthcare costs per year	Multivariable Adjusted	Pre-baseline	Male	<50 years	31044	737.378	351.648	0.0360004
Lung Cancer (Adenocarcinoma)	Lung Cancer	Total healthcare costs per year	Multivariable Adjusted - additional variables	Pre-baseline	Male	<50 years	30900	671.301	361.943	0.0636368
Lung Cancer (Adenocarcinoma)	Lung Cancer	Total healthcare costs per year	Main Analysis MR	Pre-baseline	Male	50 to 59 years	45143	-41348	280656	0.882875	0.0789156	0.762135
Lung Cancer (Adenocarcinoma)	Lung Cancer	Total healthcare costs per year	Multivariable Adjusted	Pre-baseline	Male	50 to 59 years	45143	1615	225.043	7.156e-13
Lung Cancer (Adenocarcinoma)	Lung Cancer	Total healthcare costs per year	Multivariable Adjusted - additional variables	Pre-baseline	Male	50 to 59 years	44850	1642.45	227.589	5.325e-13
Lung Cancer (Adenocarcinoma)	Lung Cancer	Total healthcare costs per year	Main Analysis MR	Pre-baseline	Male	60+ years	67845	6613.84	95222.4	0.944626	0.196493	0.890457
Lung Cancer (Adenocarcinoma)	Lung Cancer	Total healthcare costs per year	Multivariable Adjusted	Pre-baseline	Male	60+ years	67845	1299.26	152.226	1.4e-17
Lung Cancer (Adenocarcinoma)	Lung Cancer	Total healthcare costs per year	Multivariable Adjusted - additional variables	Pre-baseline	Male	60+ years	67118	1169.01	153.178	2.316e-14
Lung Cancer (Adenocarcinoma)	Lung Cancer	Total healthcare costs per year	Main Analysis MR	Post-baseline	Male	All	144032	-282.964	6582.59	0.965712	8.40745	0.73989
Lung Cancer (Adenocarcinoma)	Lung Cancer	Total healthcare costs per year	Multivariable Adjusted	Post-baseline	Male	All	144032	1636.71	50.529	3.63e-230
Lung Cancer (Adenocarcinoma)	Lung Cancer	Total healthcare costs per year	Multivariable Adjusted - additional variables	Post-baseline	Male	All	142868	1531.95	50.4278	1.04e-202
Lung Cancer (Adenocarcinoma)	Lung Cancer	Total healthcare costs per year	Main Analysis MR	Post-baseline	Male	<50 years	31044	165230	2032318	0.935202	0.0109594	0.68688
Lung Cancer (Adenocarcinoma)	Lung Cancer	Total healthcare costs per year	Multivariable Adjusted	Post-baseline	Male	<50 years	31044	1910.05	216.76	1.232e-18
Lung Cancer (Adenocarcinoma)	Lung Cancer	Total healthcare costs per year	Multivariable Adjusted - additional variables	Post-baseline	Male	<50 years	30900	1509.04	217.939	4.387e-12
Lung Cancer (Adenocarcinoma)	Lung Cancer	Total healthcare costs per year	Main Analysis MR	Post-baseline	Male	50 to 59 years	45143	-3736.14	15532.8	0.809917	1.76885	0.667029
Lung Cancer (Adenocarcinoma)	Lung Cancer	Total healthcare costs per year	Multivariable Adjusted	Post-baseline	Male	50 to 59 years	45143	2035.37	98.89	3.963e-94
Lung Cancer (Adenocarcinoma)	Lung Cancer	Total healthcare costs per year	Multivariable Adjusted - additional variables	Post-baseline	Male	50 to 59 years	44850	1877.61	97.9625	7.03e-82
Lung Cancer (Adenocarcinoma)	Lung Cancer	Total healthcare costs per year	Main Analysis MR	Post-baseline	Male	60+ years	67845	-488.841	6299.88	0.93815	7.09262	0.755834
Lung Cancer (Adenocarcinoma)	Lung Cancer	Total healthcare costs per year	Multivariable Adjusted	Post-baseline	Male	60+ years	67845	1492.62	64.7554	1.46e-117
Lung Cancer (Adenocarcinoma)	Lung Cancer	Total healthcare costs per year	Multivariable Adjusted - additional variables	Post-baseline	Male	60+ years	67118	1419.78	64.7858	1.87e-106
Lung Cancer (Adenocarcinoma)	Lung Cancer	Primary healthcare costs per year	Main Analysis MR	All	All	All	310913	965.418	1578.11	0.540699	26.6997	0.525302
Lung Cancer (Adenocarcinoma)	Lung Cancer	Primary healthcare costs per year	Multivariable Adjusted	All	All	All	310913	152.066	16.0172	2.225e-21
Lung Cancer (Adenocarcinoma)	Lung Cancer	Primary healthcare costs per year	Multivariable Adjusted - additional variables	All	All	All	308511	114.43	15.9857	8.17e-13
Lung Cancer (Adenocarcinoma)	Lung Cancer	Primary healthcare costs per year	Main Analysis MR	All	All	<50 years	67788	32670.2	226991	0.885558	0.062903	0.422191
Lung Cancer (Adenocarcinoma)	Lung Cancer	Primary healthcare costs per year	Multivariable Adjusted	All	All	<50 years	67788	278.432	66.9648	3.212e-05
Lung Cancer (Adenocarcinoma)	Lung Cancer	Primary healthcare costs per year	Multivariable Adjusted - additional variables	All	All	<50 years	67469	236.094	66.9746	0.00042327
Lung Cancer (Adenocarcinoma)	Lung Cancer	Primary healthcare costs per year	Main Analysis MR	All	All	50 to 59 years	101993	3597.76	3207.85	0.262055	10.0314	0.135009
Lung Cancer (Adenocarcinoma)	Lung Cancer	Primary healthcare costs per year	Multivariable Adjusted	All	All	50 to 59 years	101993	172.863	31.342	3.48e-08
Lung Cancer (Adenocarcinoma)	Lung Cancer	Primary healthcare costs per year	Multivariable Adjusted - additional variables	All	All	50 to 59 years	101344	128.686	31.074	3.454e-05
Lung Cancer (Adenocarcinoma)	Lung Cancer	Primary healthcare costs per year	Main Analysis MR	All	All	60+ years	141132	-577.799	1577.29	0.714124	18.1917	0.499992
Lung Cancer (Adenocarcinoma)	Lung Cancer	Primary healthcare costs per year	Multivariable Adjusted	All	All	60+ years	141132	132.93	18.9941	2.587e-12
Lung Cancer (Adenocarcinoma)	Lung Cancer	Primary healthcare costs per year	Multivariable Adjusted - additional variables	All	All	60+ years	139698	99.1411	18.9803	1.757e-07
Lung Cancer (Adenocarcinoma)	Lung Cancer	Primary healthcare costs per year	Main Analysis MR	Pre-baseline	All	All	310913	127435	1750632	0.94197	0.0100239	0.479787
Lung Cancer (Adenocarcinoma)	Lung Cancer	Primary healthcare costs per year	Multivariable Adjusted	Pre-baseline	All	All	310913	174.439	39.9838	1.284e-05
Lung Cancer (Adenocarcinoma)	Lung Cancer	Primary healthcare costs per year	Multivariable Adjusted - additional variables	Pre-baseline	All	All	308511	138.902	40.2692	0.00056198
Lung Cancer (Adenocarcinoma)	Lung Cancer	Primary healthcare costs per year	Main Analysis MR	Pre-baseline	All	<50 years	67788	-21553.1	66649.7	0.746408	0.561242	0.42163
Lung Cancer (Adenocarcinoma)	Lung Cancer	Primary healthcare costs per year	Multivariable Adjusted	Pre-baseline	All	<50 years	67788	264.902	141.073	0.0604133
Lung Cancer (Adenocarcinoma)	Lung Cancer	Primary healthcare costs per year	Multivariable Adjusted - additional variables	Pre-baseline	All	<50 years	67469	260.239	142.207	0.0672506
Lung Cancer (Adenocarcinoma)	Lung Cancer	Primary healthcare costs per year	Main Analysis MR	Pre-baseline	All	50 to 59 years	101993	20682.3	23363.8	0.376033	2.08624	0.118673
Lung Cancer (Adenocarcinoma)	Lung Cancer	Primary healthcare costs per year	Multivariable Adjusted	Pre-baseline	All	50 to 59 years	101993	155.595	79.5848	0.0505734
Lung Cancer (Adenocarcinoma)	Lung Cancer	Primary healthcare costs per year	Multivariable Adjusted - additional variables	Pre-baseline	All	50 to 59 years	101344	118.112	80.4171	0.141902
Lung Cancer (Adenocarcinoma)	Lung Cancer	Primary healthcare costs per year	Main Analysis MR	Pre-baseline	All	60+ years	141132	14714.1	73033.2	0.84033	0.18816	0.562708
Lung Cancer (Adenocarcinoma)	Lung Cancer	Primary healthcare costs per year	Multivariable Adjusted	Pre-baseline	All	60+ years	141132	164.878	50.375	0.00106407
Lung Cancer (Adenocarcinoma)	Lung Cancer	Primary healthcare costs per year	Multivariable Adjusted - additional variables	Pre-baseline	All	60+ years	139698	126.962	50.3939	0.0117559
Lung Cancer (Adenocarcinoma)	Lung Cancer	Primary healthcare costs per year	Main Analysis MR	Post-baseline	All	All	310913	972.788	1587.94	0.540133	30.9469	0.525941
Lung Cancer (Adenocarcinoma)	Lung Cancer	Primary healthcare costs per year	Multivariable Adjusted	Post-baseline	All	All	310913	147.737	17.2552	1.111e-17
Lung Cancer (Adenocarcinoma)	Lung Cancer	Primary healthcare costs per year	Multivariable Adjusted - additional variables	Post-baseline	All	All	308511	109.788	17.1567	1.562e-10
Lung Cancer (Adenocarcinoma)	Lung Cancer	Primary healthcare costs per year	Main Analysis MR	Post-baseline	All	<50 years	67788	12986	40448.5	0.748172	0.536003	0.422564
Lung Cancer (Adenocarcinoma)	Lung Cancer	Primary healthcare costs per year	Multivariable Adjusted	Post-baseline	All	<50 years	67788	282.524	77.4797	0.00026592
Lung Cancer (Adenocarcinoma)	Lung Cancer	Primary healthcare costs per year	Multivariable Adjusted - additional variables	Post-baseline	All	<50 years	67469	228.553	77.3509	0.00312915
Lung Cancer (Adenocarcinoma)	Lung Cancer	Primary healthcare costs per year	Main Analysis MR	Post-baseline	All	50 to 59 years	101993	4355.39	3959.28	0.271313	7.99648	0.132294
Lung Cancer (Adenocarcinoma)	Lung Cancer	Primary healthcare costs per year	Multivariable Adjusted	Post-baseline	All	50 to 59 years	101993	175.721	33.4377	1.479e-07
Lung Cancer (Adenocarcinoma)	Lung Cancer	Primary healthcare costs per year	Multivariable Adjusted - additional variables	Post-baseline	All	50 to 59 years	101344	130.306	33.1063	8.286e-05
Lung Cancer (Adenocarcinoma)	Lung Cancer	Primary healthcare costs per year	Main Analysis MR	Post-baseline	All	60+ years	141132	-555.967	1513.32	0.713333	22.9978	0.499486
Lung Cancer (Adenocarcinoma)	Lung Cancer	Primary healthcare costs per year	Multivariable Adjusted	Post-baseline	All	60+ years	141132	127.222	20.3881	4.374e-10
Lung Cancer (Adenocarcinoma)	Lung Cancer	Primary healthcare costs per year	Multivariable Adjusted - additional variables	Post-baseline	All	60+ years	139698	94.1333	20.3566	3.76e-06
Lung Cancer (Adenocarcinoma)	Lung Cancer	Primary healthcare costs per year	Main Analysis MR	All	Female	All	166881	11.0883	1795.9	0.995074	24.0588	0.666862
Lung Cancer (Adenocarcinoma)	Lung Cancer	Primary healthcare costs per year	Multivariable Adjusted	All	Female	All	166881	142.986	23.9432	2.345e-09
Lung Cancer (Adenocarcinoma)	Lung Cancer	Primary healthcare costs per year	Multivariable Adjusted - additional variables	All	Female	All	165643	107.822	23.7593	5.677e-06
Lung Cancer (Adenocarcinoma)	Lung Cancer	Primary healthcare costs per year	Main Analysis MR	All	Female	<50 years	36744	-8645.08	64741.7	0.893773	0.212034	0.650093
Lung Cancer (Adenocarcinoma)	Lung Cancer	Primary healthcare costs per year	Multivariable Adjusted	All	Female	<50 years	36744	301.426	98.0074	0.0021012
Lung Cancer (Adenocarcinoma)	Lung Cancer	Primary healthcare costs per year	Multivariable Adjusted - additional variables	All	Female	<50 years	36569	272.841	96.9378	0.00488385
Lung Cancer (Adenocarcinoma)	Lung Cancer	Primary healthcare costs per year	Main Analysis MR	All	Female	50 to 59 years	56850	2746.57	3293.59	0.404329	10.0313	0.286818
Lung Cancer (Adenocarcinoma)	Lung Cancer	Primary healthcare costs per year	Multivariable Adjusted	All	Female	50 to 59 years	56850	147.75	44.8011	0.0009741
Lung Cancer (Adenocarcinoma)	Lung Cancer	Primary healthcare costs per year	Multivariable Adjusted - additional variables	All	Female	50 to 59 years	56494	109.871	44.2823	0.013096
Lung Cancer (Adenocarcinoma)	Lung Cancer	Primary healthcare costs per year	Main Analysis MR	All	Female	60+ years	73287	-984.627	1911.48	0.606474	14.7882	0.494906
Lung Cancer (Adenocarcinoma)	Lung Cancer	Primary healthcare costs per year	Multivariable Adjusted	All	Female	60+ years	73287	128.01	30.644	2.949e-05
Lung Cancer (Adenocarcinoma)	Lung Cancer	Primary healthcare costs per year	Multivariable Adjusted - additional variables	All	Female	60+ years	72580	94.5602	30.4988	0.0019322
Lung Cancer (Adenocarcinoma)	Lung Cancer	Primary healthcare costs per year	Main Analysis MR	Pre-baseline	Female	All	166881	233.732	51201.1	0.996358	0.404876	0.66858
Lung Cancer (Adenocarcinoma)	Lung Cancer	Primary healthcare costs per year	Multivariable Adjusted	Pre-baseline	Female	All	166881	163.105	63.1355	0.00978284
Lung Cancer (Adenocarcinoma)	Lung Cancer	Primary healthcare costs per year	Multivariable Adjusted - additional variables	Pre-baseline	Female	All	165643	139.554	62.6453	0.0259017
Lung Cancer (Adenocarcinoma)	Lung Cancer	Primary healthcare costs per year	Main Analysis MR	Pre-baseline	Female	<50 years	36744	10992.3	59872.9	0.854332	0.760647	0.651654
Lung Cancer (Adenocarcinoma)	Lung Cancer	Primary healthcare costs per year	Multivariable Adjusted	Pre-baseline	Female	<50 years	36744	113.95	219.619	0.603863
Lung Cancer (Adenocarcinoma)	Lung Cancer	Primary healthcare costs per year	Multivariable Adjusted - additional variables	Pre-baseline	Female	<50 years	36569	133.849	216.646	0.536694
Lung Cancer (Adenocarcinoma)	Lung Cancer	Primary healthcare costs per year	Main Analysis MR	Pre-baseline	Female	50 to 59 years	56850	12860.4	16981.7	0.448863	3.34503	0.262308
Lung Cancer (Adenocarcinoma)	Lung Cancer	Primary healthcare costs per year	Multivariable Adjusted	Pre-baseline	Female	50 to 59 years	56850	136.403	113.228	0.228329
Lung Cancer (Adenocarcinoma)	Lung Cancer	Primary healthcare costs per year	Multivariable Adjusted - additional variables	Pre-baseline	Female	50 to 59 years	56494	94.4965	111.209	0.395482
Lung Cancer (Adenocarcinoma)	Lung Cancer	Primary healthcare costs per year	Main Analysis MR	Pre-baseline	Female	60+ years	73287	79482.7	885361	0.928467	0.0173825	0.532999
Lung Cancer (Adenocarcinoma)	Lung Cancer	Primary healthcare costs per year	Multivariable Adjusted	Pre-baseline	Female	60+ years	73287	177.774	84.2658	0.0348863
Lung Cancer (Adenocarcinoma)	Lung Cancer	Primary healthcare costs per year	Multivariable Adjusted - additional variables	Pre-baseline	Female	60+ years	72580	156.747	83.8817	0.0616686
Lung Cancer (Adenocarcinoma)	Lung Cancer	Primary healthcare costs per year	Main Analysis MR	Post-baseline	Female	All	166881	11.6405	1884.79	0.995072	25.1425	0.669736
Lung Cancer (Adenocarcinoma)	Lung Cancer	Primary healthcare costs per year	Multivariable Adjusted	Post-baseline	Female	All	166881	139.589	25.6415	5.214e-08
Lung Cancer (Adenocarcinoma)	Lung Cancer	Primary healthcare costs per year	Multivariable Adjusted - additional variables	Post-baseline	Female	All	165643	102.606	25.3928	5.328e-05
Lung Cancer (Adenocarcinoma)	Lung Cancer	Primary healthcare costs per year	Main Analysis MR	Post-baseline	Female	<50 years	36744	-4839.21	26100	0.852907	0.817867	0.648095
Lung Cancer (Adenocarcinoma)	Lung Cancer	Primary healthcare costs per year	Multivariable Adjusted	Post-baseline	Female	<50 years	36744	346.897	107.368	0.00123397
Lung Cancer (Adenocarcinoma)	Lung Cancer	Primary healthcare costs per year	Multivariable Adjusted - additional variables	Post-baseline	Female	<50 years	36569	306.542	106.009	0.00383222
Lung Cancer (Adenocarcinoma)	Lung Cancer	Primary healthcare costs per year	Main Analysis MR	Post-baseline	Female	50 to 59 years	56850	3492.44	4273.09	0.413751	7.17388	0.280711
Lung Cancer (Adenocarcinoma)	Lung Cancer	Primary healthcare costs per year	Multivariable Adjusted	Post-baseline	Female	50 to 59 years	56850	149.443	46.4908	0.00130686
Lung Cancer (Adenocarcinoma)	Lung Cancer	Primary healthcare costs per year	Multivariable Adjusted - additional variables	Post-baseline	Female	50 to 59 years	56494	112.282	46.0429	0.0147422
Lung Cancer (Adenocarcinoma)	Lung Cancer	Primary healthcare costs per year	Main Analysis MR	Post-baseline	Female	60+ years	73287	-972.578	1882.04	0.605318	17.3787	0.494327
Lung Cancer (Adenocarcinoma)	Lung Cancer	Primary healthcare costs per year	Multivariable Adjusted	Post-baseline	Female	60+ years	73287	120.57	32.5981	0.00021672
Lung Cancer (Adenocarcinoma)	Lung Cancer	Primary healthcare costs per year	Multivariable Adjusted - additional variables	Post-baseline	Female	60+ years	72580	85.2917	32.4374	0.00855286
Lung Cancer (Adenocarcinoma)	Lung Cancer	Primary healthcare costs per year	Main Analysis MR	All	Male	All	144032	2829.2	3239.41	0.382462	6.20911	0.309941
Lung Cancer (Adenocarcinoma)	Lung Cancer	Primary healthcare costs per year	Multivariable Adjusted	All	Male	All	144032	158.5	21.4171	1.355e-13
Lung Cancer (Adenocarcinoma)	Lung Cancer	Primary healthcare costs per year	Multivariable Adjusted - additional variables	All	Male	All	142868	117.53	21.3999	3.972e-08
Lung Cancer (Adenocarcinoma)	Lung Cancer	Primary healthcare costs per year	Main Analysis MR	All	Male	<50 years	31044	-111758	961499	0.907468	0.0202641	0.23736
Lung Cancer (Adenocarcinoma)	Lung Cancer	Primary healthcare costs per year	Multivariable Adjusted	All	Male	<50 years	31044	257.835	93.3896	0.00576508
Lung Cancer (Adenocarcinoma)	Lung Cancer	Primary healthcare costs per year	Multivariable Adjusted - additional variables	All	Male	<50 years	30900	198.636	93.7772	0.0341603
Lung Cancer (Adenocarcinoma)	Lung Cancer	Primary healthcare costs per year	Main Analysis MR	All	Male	50 to 59 years	45143	5575.38	8230.6	0.498155	1.78049	0.325355
Lung Cancer (Adenocarcinoma)	Lung Cancer	Primary healthcare costs per year	Multivariable Adjusted	All	Male	50 to 59 years	45143	198.708	44.279	7.201e-06
Lung Cancer (Adenocarcinoma)	Lung Cancer	Primary healthcare costs per year	Multivariable Adjusted - additional variables	All	Male	50 to 59 years	44850	147.484	44.3473	0.0008821
Lung Cancer (Adenocarcinoma)	Lung Cancer	Primary healthcare costs per year	Main Analysis MR	All	Male	60+ years	67845	88.6136	2736.41	0.974166	5.10028	0.673538
Lung Cancer (Adenocarcinoma)	Lung Cancer	Primary healthcare costs per year	Multivariable Adjusted	All	Male	60+ years	67845	136.751	24.5837	2.656e-08
Lung Cancer (Adenocarcinoma)	Lung Cancer	Primary healthcare costs per year	Multivariable Adjusted - additional variables	All	Male	60+ years	67118	102.346	24.7291	3.493e-05
Lung Cancer (Adenocarcinoma)	Lung Cancer	Primary healthcare costs per year	Main Analysis MR	Pre-baseline	Male	All	144032	-45641.4	150282	0.761353	0.140296	0.276048
Lung Cancer (Adenocarcinoma)	Lung Cancer	Primary healthcare costs per year	Multivariable Adjusted	Pre-baseline	Male	All	144032	180.897	51.6013	0.00045548
Lung Cancer (Adenocarcinoma)	Lung Cancer	Primary healthcare costs per year	Multivariable Adjusted - additional variables	Pre-baseline	Male	All	142868	133.736	52.1423	0.0103226
Lung Cancer (Adenocarcinoma)	Lung Cancer	Primary healthcare costs per year	Main Analysis MR	Pre-baseline	Male	<50 years	31044	-69991.9	232182	0.763069	0.150941	0.236751
Lung Cancer (Adenocarcinoma)	Lung Cancer	Primary healthcare costs per year	Multivariable Adjusted	Pre-baseline	Male	<50 years	31044	366.495	184.187	0.0466138
Lung Cancer (Adenocarcinoma)	Lung Cancer	Primary healthcare costs per year	Multivariable Adjusted - additional variables	Pre-baseline	Male	<50 years	30900	349.767	190.774	0.0667409
Lung Cancer (Adenocarcinoma)	Lung Cancer	Primary healthcare costs per year	Main Analysis MR	Pre-baseline	Male	50 to 59 years	45143	67278.3	302696	0.824109	0.0789156	0.308851
Lung Cancer (Adenocarcinoma)	Lung Cancer	Primary healthcare costs per year	Multivariable Adjusted	Pre-baseline	Male	50 to 59 years	45143	173.069	111.543	0.120759
Lung Cancer (Adenocarcinoma)	Lung Cancer	Primary healthcare costs per year	Multivariable Adjusted - additional variables	Pre-baseline	Male	50 to 59 years	44850	144.321	113.903	0.205134
Lung Cancer (Adenocarcinoma)	Lung Cancer	Primary healthcare costs per year	Main Analysis MR	Pre-baseline	Male	60+ years	67845	-1110.3	53292.8	0.983378	0.196493	0.658759
Lung Cancer (Adenocarcinoma)	Lung Cancer	Primary healthcare costs per year	Multivariable Adjusted	Pre-baseline	Male	60+ years	67845	156.489	61.8701	0.0114288
Lung Cancer (Adenocarcinoma)	Lung Cancer	Primary healthcare costs per year	Multivariable Adjusted - additional variables	Pre-baseline	Male	60+ years	67118	104.7	62.4595	0.0936832
Lung Cancer (Adenocarcinoma)	Lung Cancer	Primary healthcare costs per year	Main Analysis MR	Post-baseline	Male	All	144032	2664.06	2988.81	0.372744	8.40745	0.310561
Lung Cancer (Adenocarcinoma)	Lung Cancer	Primary healthcare costs per year	Multivariable Adjusted	Post-baseline	Male	All	144032	153.656	23.4017	5.168e-11
Lung Cancer (Adenocarcinoma)	Lung Cancer	Primary healthcare costs per year	Multivariable Adjusted - additional variables	Post-baseline	Male	All	142868	113.943	23.3742	1.09e-06
Lung Cancer (Adenocarcinoma)	Lung Cancer	Primary healthcare costs per year	Main Analysis MR	Post-baseline	Male	<50 years	31044	187286	2178369	0.931486	0.0109594	0.238856
Lung Cancer (Adenocarcinoma)	Lung Cancer	Primary healthcare costs per year	Multivariable Adjusted	Post-baseline	Male	<50 years	31044	215.361	110.214	0.0506973
Lung Cancer (Adenocarcinoma)	Lung Cancer	Primary healthcare costs per year	Multivariable Adjusted - additional variables	Post-baseline	Male	<50 years	30900	142.267	111.085	0.200298
Lung Cancer (Adenocarcinoma)	Lung Cancer	Primary healthcare costs per year	Main Analysis MR	Post-baseline	Male	50 to 59 years	45143	6079.16	8991.98	0.499	1.76885	0.324011
Lung Cancer (Adenocarcinoma)	Lung Cancer	Primary healthcare costs per year	Multivariable Adjusted	Post-baseline	Male	50 to 59 years	45143	203.324	48.3678	2.626e-05
Lung Cancer (Adenocarcinoma)	Lung Cancer	Primary healthcare costs per year	Multivariable Adjusted - additional variables	Post-baseline	Male	50 to 59 years	44850	147.684	48.063	0.00212114
Lung Cancer (Adenocarcinoma)	Lung Cancer	Primary healthcare costs per year	Main Analysis MR	Post-baseline	Male	60+ years	67845	82.064	2514.08	0.97396	7.09262	0.675246
Lung Cancer (Adenocarcinoma)	Lung Cancer	Primary healthcare costs per year	Multivariable Adjusted	Post-baseline	Male	60+ years	67845	132.59	27.0648	9.633e-07
Lung Cancer (Adenocarcinoma)	Lung Cancer	Primary healthcare costs per year	Multivariable Adjusted - additional variables	Post-baseline	Male	60+ years	67118	101.305	27.1423	0.0001897
Lung Cancer (Adenocarcinoma)	Lung Cancer	Secondary healthcare costs per year	Main Analysis MR	All	All	All	310913	2254.79	2827.66	0.425215	26.6997	0.765206
Lung Cancer (Adenocarcinoma)	Lung Cancer	Secondary healthcare costs per year	Multivariable Adjusted	All	All	All	310913	1411.96	26.2874	0
Lung Cancer (Adenocarcinoma)	Lung Cancer	Secondary healthcare costs per year	Multivariable Adjusted - additional variables	All	All	All	308511	1369.71	26.3919	0
Lung Cancer (Adenocarcinoma)	Lung Cancer	Secondary healthcare costs per year	Main Analysis MR	All	All	<50 years	67788	67430.5	286431	0.813886	0.062903	0.551495
Lung Cancer (Adenocarcinoma)	Lung Cancer	Secondary healthcare costs per year	Multivariable Adjusted	All	All	<50 years	67788	1352.54	97.3449	6.858e-44
Lung Cancer (Adenocarcinoma)	Lung Cancer	Secondary healthcare costs per year	Multivariable Adjusted - additional variables	All	All	<50 years	67469	1211.75	97.9427	3.703e-35
Lung Cancer (Adenocarcinoma)	Lung Cancer	Secondary healthcare costs per year	Main Analysis MR	All	All	50 to 59 years	101993	3058.87	4652.44	0.510874	10.0314	0.750053
Lung Cancer (Adenocarcinoma)	Lung Cancer	Secondary healthcare costs per year	Multivariable Adjusted	All	All	50 to 59 years	101993	1583.02	50.0585	1.76e-219
Lung Cancer (Adenocarcinoma)	Lung Cancer	Secondary healthcare costs per year	Multivariable Adjusted - additional variables	All	All	50 to 59 years	101344	1532.94	50.1005	1.33e-205
Lung Cancer (Adenocarcinoma)	Lung Cancer	Secondary healthcare costs per year	Main Analysis MR	All	All	60+ years	141132	1147.25	3105.69	0.711827	18.1917	0.949729
Lung Cancer (Adenocarcinoma)	Lung Cancer	Secondary healthcare costs per year	Multivariable Adjusted	All	All	60+ years	141132	1343.03	35.0074	0
Lung Cancer (Adenocarcinoma)	Lung Cancer	Secondary healthcare costs per year	Multivariable Adjusted - additional variables	All	All	60+ years	139698	1309.59	35.1904	3.98e-303
Lung Cancer (Adenocarcinoma)	Lung Cancer	Secondary healthcare costs per year	Main Analysis MR	Pre-baseline	All	All	310913	297632	2986028	0.920602	0.0100239	0.427842
Lung Cancer (Adenocarcinoma)	Lung Cancer	Secondary healthcare costs per year	Multivariable Adjusted	Pre-baseline	All	All	310913	1111.1	68.4066	2.518e-59
Lung Cancer (Adenocarcinoma)	Lung Cancer	Secondary healthcare costs per year	Multivariable Adjusted - additional variables	Pre-baseline	All	All	308511	1072.88	68.9093	1.174e-54
Lung Cancer (Adenocarcinoma)	Lung Cancer	Secondary healthcare costs per year	Main Analysis MR	Pre-baseline	All	<50 years	67788	-44485.2	94550.6	0.638005	0.561242	0.540609
Lung Cancer (Adenocarcinoma)	Lung Cancer	Secondary healthcare costs per year	Multivariable Adjusted	Pre-baseline	All	<50 years	67788	340.495	199.04	0.087139
Lung Cancer (Adenocarcinoma)	Lung Cancer	Secondary healthcare costs per year	Multivariable Adjusted - additional variables	Pre-baseline	All	<50 years	67469	313.886	202.494	0.121117
Lung Cancer (Adenocarcinoma)	Lung Cancer	Secondary healthcare costs per year	Main Analysis MR	Pre-baseline	All	50 to 59 years	101993	17584.5	28982.4	0.54403	2.08624	0.541797
Lung Cancer (Adenocarcinoma)	Lung Cancer	Secondary healthcare costs per year	Multivariable Adjusted	Pre-baseline	All	50 to 59 years	101993	1265.88	127.95	4.437e-23
Lung Cancer (Adenocarcinoma)	Lung Cancer	Secondary healthcare costs per year	Multivariable Adjusted - additional variables	Pre-baseline	All	50 to 59 years	101344	1265.71	128.661	7.761e-23
Lung Cancer (Adenocarcinoma)	Lung Cancer	Secondary healthcare costs per year	Main Analysis MR	Pre-baseline	All	60+ years	141132	-29215.8	105416	0.781666	0.18816	0.702493
Lung Cancer (Adenocarcinoma)	Lung Cancer	Secondary healthcare costs per year	Multivariable Adjusted	Pre-baseline	All	60+ years	141132	1115.43	93.6051	9.731e-33
Lung Cancer (Adenocarcinoma)	Lung Cancer	Secondary healthcare costs per year	Multivariable Adjusted - additional variables	Pre-baseline	All	60+ years	139698	1058.51	94.246	2.861e-29
Lung Cancer (Adenocarcinoma)	Lung Cancer	Secondary healthcare costs per year	Main Analysis MR	Post-baseline	All	All	310913	2272.01	2848.9	0.425159	30.9469	0.775475
Lung Cancer (Adenocarcinoma)	Lung Cancer	Secondary healthcare costs per year	Multivariable Adjusted	Post-baseline	All	All	310913	1460.5	28.4661	0
Lung Cancer (Adenocarcinoma)	Lung Cancer	Secondary healthcare costs per year	Multivariable Adjusted - additional variables	Post-baseline	All	All	308511	1416.11	28.5492	0
Lung Cancer (Adenocarcinoma)	Lung Cancer	Secondary healthcare costs per year	Main Analysis MR	Post-baseline	All	<50 years	67788	26802.8	56044.4	0.632477	0.536003	0.568751
Lung Cancer (Adenocarcinoma)	Lung Cancer	Secondary healthcare costs per year	Multivariable Adjusted	Post-baseline	All	<50 years	67788	1670.84	111.591	1.105e-50
Lung Cancer (Adenocarcinoma)	Lung Cancer	Secondary healthcare costs per year	Multivariable Adjusted - additional variables	Post-baseline	All	<50 years	67469	1485.81	111.886	3.041e-40
Lung Cancer (Adenocarcinoma)	Lung Cancer	Secondary healthcare costs per year	Main Analysis MR	Post-baseline	All	50 to 59 years	101993	3703.02	5656.9	0.512723	7.99648	0.713147
Lung Cancer (Adenocarcinoma)	Lung Cancer	Secondary healthcare costs per year	Multivariable Adjusted	Post-baseline	All	50 to 59 years	101993	1638.18	54.4168	4.24e-199
Lung Cancer (Adenocarcinoma)	Lung Cancer	Secondary healthcare costs per year	Multivariable Adjusted - additional variables	Post-baseline	All	50 to 59 years	101344	1577.67	54.3992	6.26e-185
Lung Cancer (Adenocarcinoma)	Lung Cancer	Secondary healthcare costs per year	Main Analysis MR	Post-baseline	All	60+ years	141132	1103.9	2989.34	0.711919	22.9978	0.927592
Lung Cancer (Adenocarcinoma)	Lung Cancer	Secondary healthcare costs per year	Multivariable Adjusted	Post-baseline	All	60+ years	141132	1375.52	37.7268	4.79e-291
Lung Cancer (Adenocarcinoma)	Lung Cancer	Secondary healthcare costs per year	Multivariable Adjusted - additional variables	Post-baseline	All	60+ years	139698	1344.22	37.8875	1.03e-275
Lung Cancer (Adenocarcinoma)	Lung Cancer	Secondary healthcare costs per year	Main Analysis MR	All	Female	All	166881	5395.36	3143.45	0.0860927	24.0588	0.184982
Lung Cancer (Adenocarcinoma)	Lung Cancer	Secondary healthcare costs per year	Multivariable Adjusted	All	Female	All	166881	1374.23	37.0367	2.37e-301
Lung Cancer (Adenocarcinoma)	Lung Cancer	Secondary healthcare costs per year	Multivariable Adjusted - additional variables	All	Female	All	165643	1345.9	37.0255	2.55e-289
Lung Cancer (Adenocarcinoma)	Lung Cancer	Secondary healthcare costs per year	Main Analysis MR	All	Female	<50 years	36744	64612.3	148047	0.662524	0.212034	0.247033
Lung Cancer (Adenocarcinoma)	Lung Cancer	Secondary healthcare costs per year	Multivariable Adjusted	All	Female	<50 years	36744	1376.61	130.694	6.079e-26
Lung Cancer (Adenocarcinoma)	Lung Cancer	Secondary healthcare costs per year	Multivariable Adjusted - additional variables	All	Female	<50 years	36569	1340.2	129.96	6.195e-25
Lung Cancer (Adenocarcinoma)	Lung Cancer	Secondary healthcare costs per year	Main Analysis MR	All	Female	50 to 59 years	56850	8049.28	5279.75	0.127369	10.0313	0.171618
Lung Cancer (Adenocarcinoma)	Lung Cancer	Secondary healthcare costs per year	Multivariable Adjusted	All	Female	50 to 59 years	56850	1401.1	70.2993	2.213e-88
Lung Cancer (Adenocarcinoma)	Lung Cancer	Secondary healthcare costs per year	Multivariable Adjusted - additional variables	All	Female	50 to 59 years	56494	1366.61	70.2213	2.33e-84
Lung Cancer (Adenocarcinoma)	Lung Cancer	Secondary healthcare costs per year	Main Analysis MR	All	Female	60+ years	73287	2400.5	3577.33	0.502201	14.7882	0.769681
Lung Cancer (Adenocarcinoma)	Lung Cancer	Secondary healthcare costs per year	Multivariable Adjusted	All	Female	60+ years	73287	1356.66	49.52	3.05e-165
Lung Cancer (Adenocarcinoma)	Lung Cancer	Secondary healthcare costs per year	Multivariable Adjusted - additional variables	All	Female	60+ years	72580	1331.58	49.5637	5.48e-159
Lung Cancer (Adenocarcinoma)	Lung Cancer	Secondary healthcare costs per year	Main Analysis MR	Pre-baseline	Female	All	166881	113730	188244	0.545738	0.404876	0.0790978
Lung Cancer (Adenocarcinoma)	Lung Cancer	Secondary healthcare costs per year	Multivariable Adjusted	Pre-baseline	Female	All	166881	1025.58	101.557	5.605e-24
Lung Cancer (Adenocarcinoma)	Lung Cancer	Secondary healthcare costs per year	Multivariable Adjusted - additional variables	Pre-baseline	Female	All	165643	989.688	101.145	1.308e-22
Lung Cancer (Adenocarcinoma)	Lung Cancer	Secondary healthcare costs per year	Main Analysis MR	Pre-baseline	Female	<50 years	36744	-82155.2	117286	0.483635	0.760647	0.235619
Lung Cancer (Adenocarcinoma)	Lung Cancer	Secondary healthcare costs per year	Multivariable Adjusted	Pre-baseline	Female	<50 years	36744	313.564	295.752	0.289041
Lung Cancer (Adenocarcinoma)	Lung Cancer	Secondary healthcare costs per year	Multivariable Adjusted - additional variables	Pre-baseline	Female	<50 years	36569	342.033	294.021	0.24471
Lung Cancer (Adenocarcinoma)	Lung Cancer	Secondary healthcare costs per year	Main Analysis MR	Pre-baseline	Female	50 to 59 years	56850	37689.7	30468.3	0.216082	3.34503	0.10921
Lung Cancer (Adenocarcinoma)	Lung Cancer	Secondary healthcare costs per year	Multivariable Adjusted	Pre-baseline	Female	50 to 59 years	56850	1066.31	185.429	8.899e-09
Lung Cancer (Adenocarcinoma)	Lung Cancer	Secondary healthcare costs per year	Multivariable Adjusted - additional variables	Pre-baseline	Female	50 to 59 years	56494	1020.42	183.936	2.894e-08
Lung Cancer (Adenocarcinoma)	Lung Cancer	Secondary healthcare costs per year	Main Analysis MR	Pre-baseline	Female	60+ years	73287	-193777	1506504	0.897653	0.0173825	0.500066
Lung Cancer (Adenocarcinoma)	Lung Cancer	Secondary healthcare costs per year	Multivariable Adjusted	Pre-baseline	Female	60+ years	73287	1074.92	140.473	1.977e-14
Lung Cancer (Adenocarcinoma)	Lung Cancer	Secondary healthcare costs per year	Multivariable Adjusted - additional variables	Pre-baseline	Female	60+ years	72580	1032.38	140.176	1.773e-13
Lung Cancer (Adenocarcinoma)	Lung Cancer	Secondary healthcare costs per year	Main Analysis MR	Post-baseline	Female	All	166881	5664.06	3297.89	0.0858912	25.1425	0.183365
Lung Cancer (Adenocarcinoma)	Lung Cancer	Secondary healthcare costs per year	Multivariable Adjusted	Post-baseline	Female	All	166881	1425.29	39.77	2.8e-281
Lung Cancer (Adenocarcinoma)	Lung Cancer	Secondary healthcare costs per year	Multivariable Adjusted - additional variables	Post-baseline	Female	All	165643	1397.9	39.769	1.14e-270
Lung Cancer (Adenocarcinoma)	Lung Cancer	Secondary healthcare costs per year	Main Analysis MR	Post-baseline	Female	<50 years	36744	36167.7	49105.3	0.461406	0.817867	0.258709
Lung Cancer (Adenocarcinoma)	Lung Cancer	Secondary healthcare costs per year	Multivariable Adjusted	Post-baseline	Female	<50 years	36744	1634.63	145.674	3.209e-29
Lung Cancer (Adenocarcinoma)	Lung Cancer	Secondary healthcare costs per year	Multivariable Adjusted - additional variables	Post-baseline	Female	<50 years	36569	1582.56	144.867	8.825e-28
Lung Cancer (Adenocarcinoma)	Lung Cancer	Secondary healthcare costs per year	Main Analysis MR	Post-baseline	Female	50 to 59 years	56850	10235.2	6966.9	0.141801	7.17388	0.155805
Lung Cancer (Adenocarcinoma)	Lung Cancer	Secondary healthcare costs per year	Multivariable Adjusted	Post-baseline	Female	50 to 59 years	56850	1455.52	75.9742	8.282e-82
Lung Cancer (Adenocarcinoma)	Lung Cancer	Secondary healthcare costs per year	Multivariable Adjusted - additional variables	Post-baseline	Female	50 to 59 years	56494	1423.18	75.9565	2.484e-78
Lung Cancer (Adenocarcinoma)	Lung Cancer	Secondary healthcare costs per year	Main Analysis MR	Post-baseline	Female	60+ years	73287	2371.12	3533.4	0.502182	17.3787	0.781439
Lung Cancer (Adenocarcinoma)	Lung Cancer	Secondary healthcare costs per year	Multivariable Adjusted	Post-baseline	Female	60+ years	73287	1393.57	52.9065	6.64e-153
Lung Cancer (Adenocarcinoma)	Lung Cancer	Secondary healthcare costs per year	Multivariable Adjusted - additional variables	Post-baseline	Female	60+ years	72580	1370.13	52.9505	1.25e-147
Lung Cancer (Adenocarcinoma)	Lung Cancer	Secondary healthcare costs per year	Main Analysis MR	All	Male	All	144032	-3129.71	6005.48	0.602268	6.20911	0.42577
Lung Cancer (Adenocarcinoma)	Lung Cancer	Secondary healthcare costs per year	Multivariable Adjusted	All	Male	All	144032	1435.61	37.5295	0
Lung Cancer (Adenocarcinoma)	Lung Cancer	Secondary healthcare costs per year	Multivariable Adjusted - additional variables	All	Male	All	142868	1375.09	37.808	1.26e-289
Lung Cancer (Adenocarcinoma)	Lung Cancer	Secondary healthcare costs per year	Main Analysis MR	All	Male	<50 years	31044	13161.3	222220	0.952772	0.0202641	0.954062
Lung Cancer (Adenocarcinoma)	Lung Cancer	Secondary healthcare costs per year	Multivariable Adjusted	All	Male	<50 years	31044	1324.17	145.438	8.648e-20
Lung Cancer (Adenocarcinoma)	Lung Cancer	Secondary healthcare costs per year	Multivariable Adjusted - additional variables	All	Male	<50 years	30900	1083.56	147.935	2.397e-13
Lung Cancer (Adenocarcinoma)	Lung Cancer	Secondary healthcare costs per year	Main Analysis MR	All	Male	50 to 59 years	45143	-9001.9	13172.8	0.494372	1.78049	0.30106
Lung Cancer (Adenocarcinoma)	Lung Cancer	Secondary healthcare costs per year	Multivariable Adjusted	All	Male	50 to 59 years	45143	1771.1	71.2485	2.12e-136
Lung Cancer (Adenocarcinoma)	Lung Cancer	Secondary healthcare costs per year	Multivariable Adjusted - additional variables	All	Male	50 to 59 years	44850	1696.87	71.4421	1.06e-124
Lung Cancer (Adenocarcinoma)	Lung Cancer	Secondary healthcare costs per year	Main Analysis MR	All	Male	60+ years	67845	-616.469	5742.27	0.914506	5.10028	0.73184
Lung Cancer (Adenocarcinoma)	Lung Cancer	Secondary healthcare costs per year	Multivariable Adjusted	All	Male	60+ years	67845	1331.8	49.7448	6.72e-158
Lung Cancer (Adenocarcinoma)	Lung Cancer	Secondary healthcare costs per year	Multivariable Adjusted - additional variables	All	Male	60+ years	67118	1286.66	50.1748	4.99e-145
Lung Cancer (Adenocarcinoma)	Lung Cancer	Secondary healthcare costs per year	Main Analysis MR	Pre-baseline	Male	All	144032	50489.2	161648	0.754781	0.140296	0.595258
Lung Cancer (Adenocarcinoma)	Lung Cancer	Secondary healthcare costs per year	Multivariable Adjusted	Pre-baseline	Male	All	144032	1162.39	93.8373	3.06e-35
Lung Cancer (Adenocarcinoma)	Lung Cancer	Secondary healthcare costs per year	Multivariable Adjusted - additional variables	Pre-baseline	Male	All	142868	1112.94	95.2658	1.567e-31
Lung Cancer (Adenocarcinoma)	Lung Cancer	Secondary healthcare costs per year	Main Analysis MR	Pre-baseline	Male	<50 years	31044	8242.67	130373	0.949588	0.150941	0.951256
Lung Cancer (Adenocarcinoma)	Lung Cancer	Secondary healthcare costs per year	Multivariable Adjusted	Pre-baseline	Male	<50 years	31044	370.883	275.001	0.177446
Lung Cancer (Adenocarcinoma)	Lung Cancer	Secondary healthcare costs per year	Multivariable Adjusted - additional variables	Pre-baseline	Male	<50 years	30900	321.534	284.198	0.257899
Lung Cancer (Adenocarcinoma)	Lung Cancer	Secondary healthcare costs per year	Main Analysis MR	Pre-baseline	Male	50 to 59 years	45143	-108626	413614	0.792838	0.0789156	0.383969
Lung Cancer (Adenocarcinoma)	Lung Cancer	Secondary healthcare costs per year	Multivariable Adjusted	Pre-baseline	Male	50 to 59 years	45143	1441.93	176.598	3.213e-16
Lung Cancer (Adenocarcinoma)	Lung Cancer	Secondary healthcare costs per year	Multivariable Adjusted - additional variables	Pre-baseline	Male	50 to 59 years	44850	1498.13	179.806	7.955e-17
Lung Cancer (Adenocarcinoma)	Lung Cancer	Secondary healthcare costs per year	Main Analysis MR	Pre-baseline	Male	60+ years	67845	7724.14	73308.9	0.916087	0.196493	0.926714
Lung Cancer (Adenocarcinoma)	Lung Cancer	Secondary healthcare costs per year	Multivariable Adjusted	Pre-baseline	Male	60+ years	67845	1142.77	127.616	3.404e-19
Lung Cancer (Adenocarcinoma)	Lung Cancer	Secondary healthcare costs per year	Multivariable Adjusted - additional variables	Pre-baseline	Male	60+ years	67118	1064.32	129.234	1.787e-16
Lung Cancer (Adenocarcinoma)	Lung Cancer	Secondary healthcare costs per year	Main Analysis MR	Post-baseline	Male	All	144032	-2947.03	5604.67	0.599016	8.40745	0.412027
Lung Cancer (Adenocarcinoma)	Lung Cancer	Secondary healthcare costs per year	Multivariable Adjusted	Post-baseline	Male	All	144032	1483.05	40.9326	1.94e-287
Lung Cancer (Adenocarcinoma)	Lung Cancer	Secondary healthcare costs per year	Multivariable Adjusted - additional variables	Post-baseline	Male	All	142868	1418.01	41.147	2.97e-260
Lung Cancer (Adenocarcinoma)	Lung Cancer	Secondary healthcare costs per year	Main Analysis MR	Post-baseline	Male	<50 years	31044	-22055.9	411193	0.957223	0.0109594	0.945006
Lung Cancer (Adenocarcinoma)	Lung Cancer	Secondary healthcare costs per year	Multivariable Adjusted	Post-baseline	Male	<50 years	31044	1694.68	171.359	4.617e-23
Lung Cancer (Adenocarcinoma)	Lung Cancer	Secondary healthcare costs per year	Multivariable Adjusted - additional variables	Post-baseline	Male	<50 years	30900	1366.77	173.247	3.043e-15
Lung Cancer (Adenocarcinoma)	Lung Cancer	Secondary healthcare costs per year	Main Analysis MR	Post-baseline	Male	50 to 59 years	45143	-9815.3	14295.4	0.492332	1.76885	0.306441
Lung Cancer (Adenocarcinoma)	Lung Cancer	Secondary healthcare costs per year	Multivariable Adjusted	Post-baseline	Male	50 to 59 years	45143	1832.05	77.9307	3.33e-122
Lung Cancer (Adenocarcinoma)	Lung Cancer	Secondary healthcare costs per year	Multivariable Adjusted - additional variables	Post-baseline	Male	50 to 59 years	44850	1729.93	77.8872	2.71e-109
Lung Cancer (Adenocarcinoma)	Lung Cancer	Secondary healthcare costs per year	Main Analysis MR	Post-baseline	Male	60+ years	67845	-570.905	5312.59	0.914422	7.09262	0.713832
Lung Cancer (Adenocarcinoma)	Lung Cancer	Secondary healthcare costs per year	Multivariable Adjusted	Post-baseline	Male	60+ years	67845	1360.04	53.9763	4.33e-140
Lung Cancer (Adenocarcinoma)	Lung Cancer	Secondary healthcare costs per year	Multivariable Adjusted - additional variables	Post-baseline	Male	60+ years	67118	1318.47	54.3502	5.34e-130
Lung Cancer (Adenocarcinoma)	Lung Cancer	QALY-costs per year (£10k per QALY)	Main Analysis MR	All	All	All	310913	7077.36	7168.52	0.323504	26.6997	0.652392
Lung Cancer (Adenocarcinoma)	Lung Cancer	QALY-costs per year (£10k per QALY)	Multivariable Adjusted	All	All	All	310913	4153.1	69.8617	0
Lung Cancer (Adenocarcinoma)	Lung Cancer	QALY-costs per year (£10k per QALY)	Multivariable Adjusted - additional variables	All	All	All	308511	3893.4	68.7061	0
Lung Cancer (Adenocarcinoma)	Lung Cancer	QALY-costs per year (£10k per QALY)	Main Analysis MR	All	All	<50 years	67788	310719	1347209	0.817595	0.062903	0.224177
Lung Cancer (Adenocarcinoma)	Lung Cancer	QALY-costs per year (£10k per QALY)	Multivariable Adjusted	All	All	<50 years	67788	4418.81	278.09	7.452e-57
Lung Cancer (Adenocarcinoma)	Lung Cancer	QALY-costs per year (£10k per QALY)	Multivariable Adjusted - additional variables	All	All	<50 years	67469	4004.84	274.622	3.599e-48
Lung Cancer (Adenocarcinoma)	Lung Cancer	QALY-costs per year (£10k per QALY)	Main Analysis MR	All	All	50 to 59 years	101993	18986.5	13924	0.172697	10.0314	0.195541
Lung Cancer (Adenocarcinoma)	Lung Cancer	QALY-costs per year (£10k per QALY)	Multivariable Adjusted	All	All	50 to 59 years	101993	4428.82	136.577	1.13e-230
Lung Cancer (Adenocarcinoma)	Lung Cancer	QALY-costs per year (£10k per QALY)	Multivariable Adjusted - additional variables	All	All	50 to 59 years	101344	4131.77	133.028	8.51e-212
Lung Cancer (Adenocarcinoma)	Lung Cancer	QALY-costs per year (£10k per QALY)	Main Analysis MR	All	All	60+ years	141132	-1956.41	7606.99	0.797036	18.1917	0.418873
Lung Cancer (Adenocarcinoma)	Lung Cancer	QALY-costs per year (£10k per QALY)	Multivariable Adjusted	All	All	60+ years	141132	3996.18	88.7106	0
Lung Cancer (Adenocarcinoma)	Lung Cancer	QALY-costs per year (£10k per QALY)	Multivariable Adjusted - additional variables	All	All	60+ years	139698	3763.13	87.574	0
Lung Cancer (Adenocarcinoma)	Lung Cancer	QALY-costs per year (£10k per QALY)	Main Analysis MR	Pre-baseline	All	All	310913	934210	9981728	0.925433	0.0100239	0.286557
Lung Cancer (Adenocarcinoma)	Lung Cancer	QALY-costs per year (£10k per QALY)	Multivariable Adjusted	Pre-baseline	All	All	310913	3877.37	178.827	3.02e-104
Lung Cancer (Adenocarcinoma)	Lung Cancer	QALY-costs per year (£10k per QALY)	Multivariable Adjusted - additional variables	Pre-baseline	All	All	308511	3644.84	176.489	9.37e-95
Lung Cancer (Adenocarcinoma)	Lung Cancer	QALY-costs per year (£10k per QALY)	Main Analysis MR	Pre-baseline	All	<50 years	67788	-204987	352418	0.560796	0.561242	0.21132
Lung Cancer (Adenocarcinoma)	Lung Cancer	QALY-costs per year (£10k per QALY)	Multivariable Adjusted	Pre-baseline	All	<50 years	67788	2913.31	573.48	3.773e-07
Lung Cancer (Adenocarcinoma)	Lung Cancer	QALY-costs per year (£10k per QALY)	Multivariable Adjusted - additional variables	Pre-baseline	All	<50 years	67469	2925.88	573.508	3.366e-07
Lung Cancer (Adenocarcinoma)	Lung Cancer	QALY-costs per year (£10k per QALY)	Main Analysis MR	Pre-baseline	All	50 to 59 years	101993	109148	106679	0.306242	2.08624	0.110736
Lung Cancer (Adenocarcinoma)	Lung Cancer	QALY-costs per year (£10k per QALY)	Multivariable Adjusted	Pre-baseline	All	50 to 59 years	101993	4185.97	351.315	9.871e-33
Lung Cancer (Adenocarcinoma)	Lung Cancer	QALY-costs per year (£10k per QALY)	Multivariable Adjusted - additional variables	Pre-baseline	All	50 to 59 years	101344	4007.97	345.028	3.402e-31
Lung Cancer (Adenocarcinoma)	Lung Cancer	QALY-costs per year (£10k per QALY)	Main Analysis MR	Pre-baseline	All	60+ years	141132	49821.6	263697	0.850144	0.18816	0.781015
Lung Cancer (Adenocarcinoma)	Lung Cancer	QALY-costs per year (£10k per QALY)	Multivariable Adjusted	Pre-baseline	All	60+ years	141132	3798.2	231.149	1.132e-60
Lung Cancer (Adenocarcinoma)	Lung Cancer	QALY-costs per year (£10k per QALY)	Multivariable Adjusted - additional variables	Pre-baseline	All	60+ years	139698	3511.49	227.925	1.484e-53
Lung Cancer (Adenocarcinoma)	Lung Cancer	QALY-costs per year (£10k per QALY)	Main Analysis MR	Post-baseline	All	All	310913	7131.38	7225.06	0.323626	30.9469	0.653896
Lung Cancer (Adenocarcinoma)	Lung Cancer	QALY-costs per year (£10k per QALY)	Multivariable Adjusted	Post-baseline	All	All	310913	4189.59	75.2205	0
Lung Cancer (Adenocarcinoma)	Lung Cancer	QALY-costs per year (£10k per QALY)	Multivariable Adjusted - additional variables	Post-baseline	All	All	308511	3922.38	73.921	0
Lung Cancer (Adenocarcinoma)	Lung Cancer	QALY-costs per year (£10k per QALY)	Main Analysis MR	Post-baseline	All	<50 years	67788	123507	208598	0.553794	0.536003	0.236369
Lung Cancer (Adenocarcinoma)	Lung Cancer	QALY-costs per year (£10k per QALY)	Multivariable Adjusted	Post-baseline	All	<50 years	67788	4890.79	319.215	5.508e-53
Lung Cancer (Adenocarcinoma)	Lung Cancer	QALY-costs per year (£10k per QALY)	Multivariable Adjusted - additional variables	Post-baseline	All	<50 years	67469	4332.55	313.964	2.567e-43
Lung Cancer (Adenocarcinoma)	Lung Cancer	QALY-costs per year (£10k per QALY)	Main Analysis MR	Post-baseline	All	50 to 59 years	101993	22984.8	17266.3	0.183125	7.99648	0.17587
Lung Cancer (Adenocarcinoma)	Lung Cancer	QALY-costs per year (£10k per QALY)	Multivariable Adjusted	Post-baseline	All	50 to 59 years	101993	4465.66	147.676	7.14e-201
Lung Cancer (Adenocarcinoma)	Lung Cancer	QALY-costs per year (£10k per QALY)	Multivariable Adjusted - additional variables	Post-baseline	All	50 to 59 years	101344	4144.92	143.44	1.32e-183
Lung Cancer (Adenocarcinoma)	Lung Cancer	QALY-costs per year (£10k per QALY)	Main Analysis MR	Post-baseline	All	60+ years	141132	-1882.49	7303.01	0.796586	22.9978	0.404229
Lung Cancer (Adenocarcinoma)	Lung Cancer	QALY-costs per year (£10k per QALY)	Multivariable Adjusted	Post-baseline	All	60+ years	141132	4014.34	95.4487	0
Lung Cancer (Adenocarcinoma)	Lung Cancer	QALY-costs per year (£10k per QALY)	Multivariable Adjusted - additional variables	Post-baseline	All	60+ years	139698	3786.08	94.1793	0
Lung Cancer (Adenocarcinoma)	Lung Cancer	QALY-costs per year (£10k per QALY)	Main Analysis MR	All	Female	All	166881	7475.84	7879.9	0.342762	24.0588	0.632948
Lung Cancer (Adenocarcinoma)	Lung Cancer	QALY-costs per year (£10k per QALY)	Multivariable Adjusted	All	Female	All	166881	3992.8	101.543	0
Lung Cancer (Adenocarcinoma)	Lung Cancer	QALY-costs per year (£10k per QALY)	Multivariable Adjusted - additional variables	All	Female	All	165643	3782.11	99.2724	0
Lung Cancer (Adenocarcinoma)	Lung Cancer	QALY-costs per year (£10k per QALY)	Main Analysis MR	All	Female	<50 years	36744	138005	365642	0.705853	0.212034	0.334522
Lung Cancer (Adenocarcinoma)	Lung Cancer	QALY-costs per year (£10k per QALY)	Multivariable Adjusted	All	Female	<50 years	36744	4327.36	406.31	1.736e-26
Lung Cancer (Adenocarcinoma)	Lung Cancer	QALY-costs per year (£10k per QALY)	Multivariable Adjusted - additional variables	All	Female	<50 years	36569	4144.03	395.276	1.024e-25
Lung Cancer (Adenocarcinoma)	Lung Cancer	QALY-costs per year (£10k per QALY)	Main Analysis MR	All	Female	50 to 59 years	56850	16477.4	14304.6	0.249364	10.0313	0.32193
Lung Cancer (Adenocarcinoma)	Lung Cancer	QALY-costs per year (£10k per QALY)	Multivariable Adjusted	All	Female	50 to 59 years	56850	4025.77	188.98	1.07e-100
Lung Cancer (Adenocarcinoma)	Lung Cancer	QALY-costs per year (£10k per QALY)	Multivariable Adjusted - additional variables	All	Female	50 to 59 years	56494	3806.36	184.029	4.88e-95
Lung Cancer (Adenocarcinoma)	Lung Cancer	QALY-costs per year (£10k per QALY)	Main Analysis MR	All	Female	60+ years	73287	-397.109	8827.45	0.964119	14.7882	0.59422
Lung Cancer (Adenocarcinoma)	Lung Cancer	QALY-costs per year (£10k per QALY)	Multivariable Adjusted	All	Female	60+ years	73287	3935.37	131.49	8.22e-197
Lung Cancer (Adenocarcinoma)	Lung Cancer	QALY-costs per year (£10k per QALY)	Multivariable Adjusted - additional variables	All	Female	60+ years	72580	3729.73	129.5	2.08e-182
Lung Cancer (Adenocarcinoma)	Lung Cancer	QALY-costs per year (£10k per QALY)	Main Analysis MR	Pre-baseline	Female	All	166881	157584	307809	0.608682	0.404876	0.326078
Lung Cancer (Adenocarcinoma)	Lung Cancer	QALY-costs per year (£10k per QALY)	Multivariable Adjusted	Pre-baseline	Female	All	166881	3575.68	276.436	2.858e-38
Lung Cancer (Adenocarcinoma)	Lung Cancer	QALY-costs per year (£10k per QALY)	Multivariable Adjusted - additional variables	Pre-baseline	Female	All	165643	3372.69	269.728	7.096e-36
Lung Cancer (Adenocarcinoma)	Lung Cancer	QALY-costs per year (£10k per QALY)	Main Analysis MR	Pre-baseline	Female	<50 years	36744	-175475	304819	0.564839	0.760647	0.313351
Lung Cancer (Adenocarcinoma)	Lung Cancer	QALY-costs per year (£10k per QALY)	Multivariable Adjusted	Pre-baseline	Female	<50 years	36744	2884.91	881.018	0.0010584
Lung Cancer (Adenocarcinoma)	Lung Cancer	QALY-costs per year (£10k per QALY)	Multivariable Adjusted - additional variables	Pre-baseline	Female	<50 years	36569	3010.71	855.725	0.00043429
Lung Cancer (Adenocarcinoma)	Lung Cancer	QALY-costs per year (£10k per QALY)	Main Analysis MR	Pre-baseline	Female	50 to 59 years	56850	77153.2	77374	0.318693	3.34503	0.208743
Lung Cancer (Adenocarcinoma)	Lung Cancer	QALY-costs per year (£10k per QALY)	Multivariable Adjusted	Pre-baseline	Female	50 to 59 years	56850	3331.22	501.518	3.089e-11
Lung Cancer (Adenocarcinoma)	Lung Cancer	QALY-costs per year (£10k per QALY)	Multivariable Adjusted - additional variables	Pre-baseline	Female	50 to 59 years	56494	3065.6	484.555	2.506e-10
Lung Cancer (Adenocarcinoma)	Lung Cancer	QALY-costs per year (£10k per QALY)	Main Analysis MR	Pre-baseline	Female	60+ years	73287	32056.1	2062516	0.9876	0.0173825	0.758042
Lung Cancer (Adenocarcinoma)	Lung Cancer	QALY-costs per year (£10k per QALY)	Multivariable Adjusted	Pre-baseline	Female	60+ years	73287	3726.99	367.641	3.764e-24
Lung Cancer (Adenocarcinoma)	Lung Cancer	QALY-costs per year (£10k per QALY)	Multivariable Adjusted - additional variables	Pre-baseline	Female	60+ years	72580	3501.53	360.283	2.506e-22
Lung Cancer (Adenocarcinoma)	Lung Cancer	QALY-costs per year (£10k per QALY)	Main Analysis MR	Post-baseline	Female	All	166881	7848.16	8279.34	0.34317	25.1425	0.620808
Lung Cancer (Adenocarcinoma)	Lung Cancer	QALY-costs per year (£10k per QALY)	Multivariable Adjusted	Post-baseline	Female	All	166881	4049.11	108.219	2.16e-306
Lung Cancer (Adenocarcinoma)	Lung Cancer	QALY-costs per year (£10k per QALY)	Multivariable Adjusted - additional variables	Post-baseline	Female	All	165643	3836.13	105.792	6.68e-288
Lung Cancer (Adenocarcinoma)	Lung Cancer	QALY-costs per year (£10k per QALY)	Main Analysis MR	Post-baseline	Female	<50 years	36744	77250.2	128088	0.546442	0.817867	0.34923
Lung Cancer (Adenocarcinoma)	Lung Cancer	QALY-costs per year (£10k per QALY)	Multivariable Adjusted	Post-baseline	Female	<50 years	36744	4676.1	450.167	2.827e-25
Lung Cancer (Adenocarcinoma)	Lung Cancer	QALY-costs per year (£10k per QALY)	Multivariable Adjusted - additional variables	Post-baseline	Female	<50 years	36569	4417.78	437.611	5.8e-24
Lung Cancer (Adenocarcinoma)	Lung Cancer	QALY-costs per year (£10k per QALY)	Main Analysis MR	Post-baseline	Female	50 to 59 years	56850	20952.1	18635.6	0.260883	7.17388	0.291862
Lung Cancer (Adenocarcinoma)	Lung Cancer	QALY-costs per year (£10k per QALY)	Multivariable Adjusted	Post-baseline	Female	50 to 59 years	56850	4136.99	202.039	3.512e-93
Lung Cancer (Adenocarcinoma)	Lung Cancer	QALY-costs per year (£10k per QALY)	Multivariable Adjusted - additional variables	Post-baseline	Female	50 to 59 years	56494	3925.59	196.924	2.043e-88
Lung Cancer (Adenocarcinoma)	Lung Cancer	QALY-costs per year (£10k per QALY)	Main Analysis MR	Post-baseline	Female	60+ years	73287	-392.25	8712.1	0.964089	17.3787	0.58731
Lung Cancer (Adenocarcinoma)	Lung Cancer	QALY-costs per year (£10k per QALY)	Multivariable Adjusted	Post-baseline	Female	60+ years	73287	3955.34	139.662	1.92e-176
Lung Cancer (Adenocarcinoma)	Lung Cancer	QALY-costs per year (£10k per QALY)	Multivariable Adjusted - additional variables	Post-baseline	Female	60+ years	72580	3749.95	137.542	1.14e-163
Lung Cancer (Adenocarcinoma)	Lung Cancer	QALY-costs per year (£10k per QALY)	Main Analysis MR	All	Male	All	144032	7098.22	14311.2	0.619901	6.20911	0.732099
Lung Cancer (Adenocarcinoma)	Lung Cancer	QALY-costs per year (£10k per QALY)	Multivariable Adjusted	All	Male	All	144032	4268.76	94.1283	0
Lung Cancer (Adenocarcinoma)	Lung Cancer	QALY-costs per year (£10k per QALY)	Multivariable Adjusted - additional variables	All	Male	All	142868	3948.02	92.6436	0
Lung Cancer (Adenocarcinoma)	Lung Cancer	QALY-costs per year (£10k per QALY)	Main Analysis MR	All	Male	<50 years	31044	-370180	3126955	0.905764	0.0202641	0.368732
Lung Cancer (Adenocarcinoma)	Lung Cancer	QALY-costs per year (£10k per QALY)	Multivariable Adjusted	All	Male	<50 years	31044	4499.12	373.588	2.111e-33
Lung Cancer (Adenocarcinoma)	Lung Cancer	QALY-costs per year (£10k per QALY)	Multivariable Adjusted - additional variables	All	Male	<50 years	30900	3840.03	374.854	1.258e-24
Lung Cancer (Adenocarcinoma)	Lung Cancer	QALY-costs per year (£10k per QALY)	Main Analysis MR	All	Male	50 to 59 years	45143	24156.6	33049.8	0.464831	1.78049	0.507177
Lung Cancer (Adenocarcinoma)	Lung Cancer	QALY-costs per year (£10k per QALY)	Multivariable Adjusted	All	Male	50 to 59 years	45143	4836.09	196.541	1.09e-133
Lung Cancer (Adenocarcinoma)	Lung Cancer	QALY-costs per year (£10k per QALY)	Multivariable Adjusted - additional variables	All	Male	50 to 59 years	44850	4435.97	191.337	6.6e-119
Lung Cancer (Adenocarcinoma)	Lung Cancer	QALY-costs per year (£10k per QALY)	Main Analysis MR	All	Male	60+ years	67845	-3992.44	14146.5	0.777774	5.10028	0.53699
Lung Cancer (Adenocarcinoma)	Lung Cancer	QALY-costs per year (£10k per QALY)	Multivariable Adjusted	All	Male	60+ years	67845	4041.18	119.795	1.83e-249
Lung Cancer (Adenocarcinoma)	Lung Cancer	QALY-costs per year (£10k per QALY)	Multivariable Adjusted - additional variables	All	Male	60+ years	67118	3775.81	118.203	6.68e-224
Lung Cancer (Adenocarcinoma)	Lung Cancer	QALY-costs per year (£10k per QALY)	Main Analysis MR	Pre-baseline	Male	All	144032	-114510	452413	0.800183	0.140296	0.567399
Lung Cancer (Adenocarcinoma)	Lung Cancer	QALY-costs per year (£10k per QALY)	Multivariable Adjusted	Pre-baseline	Male	All	144032	4070.88	235.974	1.092e-66
Lung Cancer (Adenocarcinoma)	Lung Cancer	QALY-costs per year (£10k per QALY)	Multivariable Adjusted - additional variables	Pre-baseline	Male	All	142868	3786.72	234.424	1.077e-58
Lung Cancer (Adenocarcinoma)	Lung Cancer	QALY-costs per year (£10k per QALY)	Main Analysis MR	Pre-baseline	Male	<50 years	31044	-231837	774884	0.764795	0.150941	0.369525
Lung Cancer (Adenocarcinoma)	Lung Cancer	QALY-costs per year (£10k per QALY)	Multivariable Adjusted	Pre-baseline	Male	<50 years	31044	2963.57	736.053	5.666e-05
Lung Cancer (Adenocarcinoma)	Lung Cancer	QALY-costs per year (£10k per QALY)	Multivariable Adjusted - additional variables	Pre-baseline	Male	<50 years	30900	2886.38	749.71	0.00011812
Lung Cancer (Adenocarcinoma)	Lung Cancer	QALY-costs per year (£10k per QALY)	Main Analysis MR	Pre-baseline	Male	50 to 59 years	45143	291499	1164292	0.802304	0.0789156	0.411368
Lung Cancer (Adenocarcinoma)	Lung Cancer	QALY-costs per year (£10k per QALY)	Multivariable Adjusted	Pre-baseline	Male	50 to 59 years	45143	4947.04	483.45	1.414e-24
Lung Cancer (Adenocarcinoma)	Lung Cancer	QALY-costs per year (£10k per QALY)	Multivariable Adjusted - additional variables	Pre-baseline	Male	50 to 59 years	44850	4916.77	478.946	1.005e-24
Lung Cancer (Adenocarcinoma)	Lung Cancer	QALY-costs per year (£10k per QALY)	Main Analysis MR	Pre-baseline	Male	60+ years	67845	50023.8	238530	0.833889	0.196493	0.774573
Lung Cancer (Adenocarcinoma)	Lung Cancer	QALY-costs per year (£10k per QALY)	Multivariable Adjusted	Pre-baseline	Male	60+ years	67845	3851.58	307.996	6.985e-36
Lung Cancer (Adenocarcinoma)	Lung Cancer	QALY-costs per year (£10k per QALY)	Multivariable Adjusted - additional variables	Pre-baseline	Male	60+ years	67118	3487.1	306.038	4.464e-30
Lung Cancer (Adenocarcinoma)	Lung Cancer	QALY-costs per year (£10k per QALY)	Main Analysis MR	Post-baseline	Male	All	144032	6683.9	13438.3	0.618922	8.40745	0.743654
Lung Cancer (Adenocarcinoma)	Lung Cancer	QALY-costs per year (£10k per QALY)	Multivariable Adjusted	Post-baseline	Male	All	144032	4291.94	102.442	0
Lung Cancer (Adenocarcinoma)	Lung Cancer	QALY-costs per year (£10k per QALY)	Multivariable Adjusted - additional variables	Post-baseline	Male	All	142868	3960.13	100.766	0
Lung Cancer (Adenocarcinoma)	Lung Cancer	QALY-costs per year (£10k per QALY)	Main Analysis MR	Post-baseline	Male	<50 years	31044	620355	6982194	0.929203	0.0109594	0.3792
Lung Cancer (Adenocarcinoma)	Lung Cancer	QALY-costs per year (£10k per QALY)	Multivariable Adjusted	Post-baseline	Male	<50 years	31044	5094.55	447.886	5.592e-30
Lung Cancer (Adenocarcinoma)	Lung Cancer	QALY-costs per year (£10k per QALY)	Multivariable Adjusted - additional variables	Post-baseline	Male	<50 years	30900	4193.25	445.542	4.888e-21
Lung Cancer (Adenocarcinoma)	Lung Cancer	QALY-costs per year (£10k per QALY)	Main Analysis MR	Post-baseline	Male	50 to 59 years	45143	26339.4	36385.9	0.469133	1.76885	0.498788
Lung Cancer (Adenocarcinoma)	Lung Cancer	QALY-costs per year (£10k per QALY)	Multivariable Adjusted	Post-baseline	Male	50 to 59 years	45143	4803.76	216.139	1.96e-109
Lung Cancer (Adenocarcinoma)	Lung Cancer	QALY-costs per year (£10k per QALY)	Multivariable Adjusted - additional variables	Post-baseline	Male	50 to 59 years	44850	4332.91	209.787	9.012e-95
Lung Cancer (Adenocarcinoma)	Lung Cancer	QALY-costs per year (£10k per QALY)	Main Analysis MR	Post-baseline	Male	60+ years	67845	-3697.35	12992.2	0.775965	7.09262	0.520327
Lung Cancer (Adenocarcinoma)	Lung Cancer	QALY-costs per year (£10k per QALY)	Multivariable Adjusted	Post-baseline	Male	60+ years	67845	4057.59	129.826	1.97e-214
Lung Cancer (Adenocarcinoma)	Lung Cancer	QALY-costs per year (£10k per QALY)	Multivariable Adjusted - additional variables	Post-baseline	Male	60+ years	67118	3804.32	127.878	1.76e-194
Lung Cancer (Adenocarcinoma)	Lung Cancer	QALY-costs per year (£20k per QALY)	Main Analysis MR	All	All	All	310913	10934.5	11874.3	0.357126	26.6997	0.676811
Lung Cancer (Adenocarcinoma)	Lung Cancer	QALY-costs per year (£20k per QALY)	Multivariable Adjusted	All	All	All	310913	6742.18	116.887	0
Lung Cancer (Adenocarcinoma)	Lung Cancer	QALY-costs per year (£20k per QALY)	Multivariable Adjusted - additional variables	All	All	All	308511	6302.65	114.975	0
Lung Cancer (Adenocarcinoma)	Lung Cancer	QALY-costs per year (£20k per QALY)	Main Analysis MR	All	All	<50 years	67788	521338	2291280	0.820011	0.062903	0.21275
Lung Cancer (Adenocarcinoma)	Lung Cancer	QALY-costs per year (£20k per QALY)	Multivariable Adjusted	All	All	<50 years	67788	7206.65	474.948	5.292e-52
Lung Cancer (Adenocarcinoma)	Lung Cancer	QALY-costs per year (£20k per QALY)	Multivariable Adjusted - additional variables	All	All	<50 years	67469	6561.84	469.915	2.589e-44
Lung Cancer (Adenocarcinoma)	Lung Cancer	QALY-costs per year (£20k per QALY)	Main Analysis MR	All	All	50 to 59 years	101993	31316.5	23573.5	0.184026	10.0314	0.198857
Lung Cancer (Adenocarcinoma)	Lung Cancer	QALY-costs per year (£20k per QALY)	Multivariable Adjusted	All	All	50 to 59 years	101993	7101.76	229.276	1.18e-210
Lung Cancer (Adenocarcinoma)	Lung Cancer	QALY-costs per year (£20k per QALY)	Multivariable Adjusted - additional variables	All	All	50 to 59 years	101344	6601.91	223.501	9.2e-192
Lung Cancer (Adenocarcinoma)	Lung Cancer	QALY-costs per year (£20k per QALY)	Main Analysis MR	All	All	60+ years	141132	-4482.27	12541	0.720787	18.1917	0.343138
Lung Cancer (Adenocarcinoma)	Lung Cancer	QALY-costs per year (£20k per QALY)	Multivariable Adjusted	All	All	60+ years	141132	6516.4	146.672	0
Lung Cancer (Adenocarcinoma)	Lung Cancer	QALY-costs per year (£20k per QALY)	Multivariable Adjusted - additional variables	All	All	60+ years	139698	6117.52	144.839	0
Lung Cancer (Adenocarcinoma)	Lung Cancer	QALY-costs per year (£20k per QALY)	Main Analysis MR	Pre-baseline	All	All	310913	1443352	15800000	0.927289	0.0100239	0.308063
Lung Cancer (Adenocarcinoma)	Lung Cancer	QALY-costs per year (£20k per QALY)	Multivariable Adjusted	Pre-baseline	All	All	310913	6469.19	298.208	2.36e-104
Lung Cancer (Adenocarcinoma)	Lung Cancer	QALY-costs per year (£20k per QALY)	Multivariable Adjusted - additional variables	Pre-baseline	All	All	308511	6077.91	294.4	1.081e-94
Lung Cancer (Adenocarcinoma)	Lung Cancer	QALY-costs per year (£20k per QALY)	Main Analysis MR	Pre-baseline	All	<50 years	67788	-343936	597380	0.56479	0.561242	0.201034
Lung Cancer (Adenocarcinoma)	Lung Cancer	QALY-costs per year (£20k per QALY)	Multivariable Adjusted	Pre-baseline	All	<50 years	67788	5221.23	970.648	7.485e-08
Lung Cancer (Adenocarcinoma)	Lung Cancer	QALY-costs per year (£20k per QALY)	Multivariable Adjusted - additional variables	Pre-baseline	All	<50 years	67469	5277.63	970.765	5.432e-08
Lung Cancer (Adenocarcinoma)	Lung Cancer	QALY-costs per year (£20k per QALY)	Main Analysis MR	Pre-baseline	All	50 to 59 years	101993	180028	179272	0.315272	2.08624	0.115695
Lung Cancer (Adenocarcinoma)	Lung Cancer	QALY-costs per year (£20k per QALY)	Multivariable Adjusted	Pre-baseline	All	50 to 59 years	101993	6950.45	588.216	3.221e-32
Lung Cancer (Adenocarcinoma)	Lung Cancer	QALY-costs per year (£20k per QALY)	Multivariable Adjusted - additional variables	Pre-baseline	All	50 to 59 years	101344	6632.13	577.748	1.677e-30
Lung Cancer (Adenocarcinoma)	Lung Cancer	QALY-costs per year (£20k per QALY)	Main Analysis MR	Pre-baseline	All	60+ years	141132	114145	484039	0.813574	0.18816	0.716237
Lung Cancer (Adenocarcinoma)	Lung Cancer	QALY-costs per year (£20k per QALY)	Multivariable Adjusted	Pre-baseline	All	60+ years	141132	6316.09	379.667	3.832e-62
Lung Cancer (Adenocarcinoma)	Lung Cancer	QALY-costs per year (£20k per QALY)	Multivariable Adjusted - additional variables	Pre-baseline	All	60+ years	139698	5837.51	374.218	7.37e-55
Lung Cancer (Adenocarcinoma)	Lung Cancer	QALY-costs per year (£20k per QALY)	Main Analysis MR	Post-baseline	All	All	310913	11018	11969.6	0.357314	30.9469	0.675489
Lung Cancer (Adenocarcinoma)	Lung Cancer	QALY-costs per year (£20k per QALY)	Multivariable Adjusted	Post-baseline	All	All	310913	6770.94	125.728	0
Lung Cancer (Adenocarcinoma)	Lung Cancer	QALY-costs per year (£20k per QALY)	Multivariable Adjusted - additional variables	Post-baseline	All	All	308511	6318.86	123.667	0
Lung Cancer (Adenocarcinoma)	Lung Cancer	QALY-costs per year (£20k per QALY)	Main Analysis MR	Post-baseline	All	<50 years	67788	207226	353738	0.557998	0.536003	0.224593
Lung Cancer (Adenocarcinoma)	Lung Cancer	QALY-costs per year (£20k per QALY)	Multivariable Adjusted	Post-baseline	All	<50 years	67788	7828.22	545.624	1.108e-46
Lung Cancer (Adenocarcinoma)	Lung Cancer	QALY-costs per year (£20k per QALY)	Multivariable Adjusted - additional variables	Post-baseline	All	<50 years	67469	6950.73	537.435	2.926e-38
Lung Cancer (Adenocarcinoma)	Lung Cancer	QALY-costs per year (£20k per QALY)	Main Analysis MR	Post-baseline	All	50 to 59 years	101993	37911.2	29220.3	0.194485	7.99648	0.178466
Lung Cancer (Adenocarcinoma)	Lung Cancer	QALY-costs per year (£20k per QALY)	Multivariable Adjusted	Post-baseline	All	50 to 59 years	101993	7117.42	248.049	4.58e-181
Lung Cancer (Adenocarcinoma)	Lung Cancer	QALY-costs per year (£20k per QALY)	Multivariable Adjusted - additional variables	Post-baseline	All	50 to 59 years	101344	6581.86	241.07	3.94e-164
Lung Cancer (Adenocarcinoma)	Lung Cancer	QALY-costs per year (£20k per QALY)	Main Analysis MR	Post-baseline	All	60+ years	141132	-4312.91	12027	0.719893	22.9978	0.330705
Lung Cancer (Adenocarcinoma)	Lung Cancer	QALY-costs per year (£20k per QALY)	Multivariable Adjusted	Post-baseline	All	60+ years	141132	6525.94	157.759	0
Lung Cancer (Adenocarcinoma)	Lung Cancer	QALY-costs per year (£20k per QALY)	Multivariable Adjusted - additional variables	Post-baseline	All	60+ years	139698	6133.8	155.788	0
Lung Cancer (Adenocarcinoma)	Lung Cancer	QALY-costs per year (£20k per QALY)	Main Analysis MR	All	Female	All	166881	9545.25	13061	0.464887	24.0588	0.727594
Lung Cancer (Adenocarcinoma)	Lung Cancer	QALY-costs per year (£20k per QALY)	Multivariable Adjusted	All	Female	All	166881	6468.38	170.674	0
Lung Cancer (Adenocarcinoma)	Lung Cancer	QALY-costs per year (£20k per QALY)	Multivariable Adjusted - additional variables	All	Female	All	165643	6110.5	167.083	8.09e-293
Lung Cancer (Adenocarcinoma)	Lung Cancer	QALY-costs per year (£20k per QALY)	Main Analysis MR	All	Female	<50 years	36744	220042	609328	0.718007	0.212034	0.352783
Lung Cancer (Adenocarcinoma)	Lung Cancer	QALY-costs per year (£20k per QALY)	Multivariable Adjusted	All	Female	<50 years	36744	6976.69	698.792	1.792e-23
Lung Cancer (Adenocarcinoma)	Lung Cancer	QALY-costs per year (£20k per QALY)	Multivariable Adjusted - additional variables	All	Female	<50 years	36569	6675.03	680.669	1.055e-22
Lung Cancer (Adenocarcinoma)	Lung Cancer	QALY-costs per year (£20k per QALY)	Main Analysis MR	All	Female	50 to 59 years	56850	22159	23831.8	0.352471	10.0313	0.455218
Lung Cancer (Adenocarcinoma)	Lung Cancer	QALY-costs per year (£20k per QALY)	Multivariable Adjusted	All	Female	50 to 59 years	56850	6502.7	316.844	1.333e-93
Lung Cancer (Adenocarcinoma)	Lung Cancer	QALY-costs per year (£20k per QALY)	Multivariable Adjusted - additional variables	All	Female	50 to 59 years	56494	6136.24	309.133	1.106e-87
Lung Cancer (Adenocarcinoma)	Lung Cancer	QALY-costs per year (£20k per QALY)	Main Analysis MR	All	Female	60+ years	73287	-2210.09	14617.4	0.879821	14.7882	0.505549
Lung Cancer (Adenocarcinoma)	Lung Cancer	QALY-costs per year (£20k per QALY)	Multivariable Adjusted	All	Female	60+ years	73287	6386.08	218.582	1.22e-187
Lung Cancer (Adenocarcinoma)	Lung Cancer	QALY-costs per year (£20k per QALY)	Multivariable Adjusted - additional variables	All	Female	60+ years	72580	6033.31	215.761	4.58e-172
Lung Cancer (Adenocarcinoma)	Lung Cancer	QALY-costs per year (£20k per QALY)	Main Analysis MR	Pre-baseline	Female	All	166881	201206	446725	0.652421	0.404876	0.439654
Lung Cancer (Adenocarcinoma)	Lung Cancer	QALY-costs per year (£20k per QALY)	Multivariable Adjusted	Pre-baseline	Female	All	166881	5962.68	461.74	3.777e-38
Lung Cancer (Adenocarcinoma)	Lung Cancer	QALY-costs per year (£20k per QALY)	Multivariable Adjusted - additional variables	Pre-baseline	Female	All	165643	5616.14	450.796	1.261e-35
Lung Cancer (Adenocarcinoma)	Lung Cancer	QALY-costs per year (£20k per QALY)	Main Analysis MR	Pre-baseline	Female	<50 years	36744	-279787	511640	0.584487	0.760647	0.328847
Lung Cancer (Adenocarcinoma)	Lung Cancer	QALY-costs per year (£20k per QALY)	Multivariable Adjusted	Pre-baseline	Female	<50 years	36744	5342.31	1499.01	0.0003654
Lung Cancer (Adenocarcinoma)	Lung Cancer	QALY-costs per year (£20k per QALY)	Multivariable Adjusted - additional variables	Pre-baseline	Female	<50 years	36569	5545.54	1457.86	0.00014244
Lung Cancer (Adenocarcinoma)	Lung Cancer	QALY-costs per year (£20k per QALY)	Main Analysis MR	Pre-baseline	Female	50 to 59 years	56850	103756	124317	0.403936	3.34503	0.312493
Lung Cancer (Adenocarcinoma)	Lung Cancer	QALY-costs per year (£20k per QALY)	Multivariable Adjusted	Pre-baseline	Female	50 to 59 years	56850	5459.73	839.962	8.034e-11
Lung Cancer (Adenocarcinoma)	Lung Cancer	QALY-costs per year (£20k per QALY)	Multivariable Adjusted - additional variables	Pre-baseline	Female	50 to 59 years	56494	5016.29	811.978	6.498e-10
Lung Cancer (Adenocarcinoma)	Lung Cancer	QALY-costs per year (£20k per QALY)	Main Analysis MR	Pre-baseline	Female	60+ years	73287	178407	3995248	0.964383	0.0173825	0.728589
Lung Cancer (Adenocarcinoma)	Lung Cancer	QALY-costs per year (£20k per QALY)	Multivariable Adjusted	Pre-baseline	Female	60+ years	73287	6201.28	606.551	1.551e-24
Lung Cancer (Adenocarcinoma)	Lung Cancer	QALY-costs per year (£20k per QALY)	Multivariable Adjusted - additional variables	Pre-baseline	Female	60+ years	72580	5813.94	594.637	1.409e-22
Lung Cancer (Adenocarcinoma)	Lung Cancer	QALY-costs per year (£20k per QALY)	Main Analysis MR	Post-baseline	Female	All	166881	10020.6	13722.1	0.465234	25.1425	0.723834
Lung Cancer (Adenocarcinoma)	Lung Cancer	QALY-costs per year (£20k per QALY)	Multivariable Adjusted	Post-baseline	Female	All	166881	6533.35	181.868	1.31e-282
Lung Cancer (Adenocarcinoma)	Lung Cancer	QALY-costs per year (£20k per QALY)	Multivariable Adjusted - additional variables	Post-baseline	Female	All	165643	6171.76	178.072	3.3e-263
Lung Cancer (Adenocarcinoma)	Lung Cancer	QALY-costs per year (£20k per QALY)	Main Analysis MR	Post-baseline	Female	<50 years	36744	123172	215587	0.567774	0.817867	0.366837
Lung Cancer (Adenocarcinoma)	Lung Cancer	QALY-costs per year (£20k per QALY)	Multivariable Adjusted	Post-baseline	Female	<50 years	36744	7370.68	774.193	1.724e-21
Lung Cancer (Adenocarcinoma)	Lung Cancer	QALY-costs per year (£20k per QALY)	Multivariable Adjusted - additional variables	Post-baseline	Female	<50 years	36569	6946.45	753.574	3.027e-20
Lung Cancer (Adenocarcinoma)	Lung Cancer	QALY-costs per year (£20k per QALY)	Main Analysis MR	Post-baseline	Female	50 to 59 years	56850	28176.6	30835.8	0.360843	7.17388	0.419948
Lung Cancer (Adenocarcinoma)	Lung Cancer	QALY-costs per year (£20k per QALY)	Multivariable Adjusted	Post-baseline	Female	50 to 59 years	56850	6669.02	339.026	3.815e-86
Lung Cancer (Adenocarcinoma)	Lung Cancer	QALY-costs per year (£20k per QALY)	Multivariable Adjusted - additional variables	Post-baseline	Female	50 to 59 years	56494	6315.73	331.258	4.85e-81
Lung Cancer (Adenocarcinoma)	Lung Cancer	QALY-costs per year (£20k per QALY)	Main Analysis MR	Post-baseline	Female	60+ years	73287	-2183.05	14415.6	0.879631	17.3787	0.500599
Lung Cancer (Adenocarcinoma)	Lung Cancer	QALY-costs per year (£20k per QALY)	Multivariable Adjusted	Post-baseline	Female	60+ years	73287	6396.54	231.889	1.71e-167
Lung Cancer (Adenocarcinoma)	Lung Cancer	QALY-costs per year (£20k per QALY)	Multivariable Adjusted - additional variables	Post-baseline	Female	60+ years	72580	6044.48	228.805	8.6e-154
Lung Cancer (Adenocarcinoma)	Lung Cancer	QALY-costs per year (£20k per QALY)	Main Analysis MR	All	Male	All	144032	14496.9	23747.8	0.541561	6.20911	0.654019
Lung Cancer (Adenocarcinoma)	Lung Cancer	QALY-costs per year (£20k per QALY)	Multivariable Adjusted	All	Male	All	144032	6943.41	155.69	0
Lung Cancer (Adenocarcinoma)	Lung Cancer	QALY-costs per year (£20k per QALY)	Multivariable Adjusted - additional variables	All	Male	All	142868	6403.42	153.104	0
Lung Cancer (Adenocarcinoma)	Lung Cancer	QALY-costs per year (£20k per QALY)	Main Analysis MR	All	Male	<50 years	31044	-641763	5493199	0.906996	0.0202641	0.34176
Lung Cancer (Adenocarcinoma)	Lung Cancer	QALY-costs per year (£20k per QALY)	Multivariable Adjusted	All	Male	<50 years	31044	7416.24	631.23	7.156e-32
Lung Cancer (Adenocarcinoma)	Lung Cancer	QALY-costs per year (£20k per QALY)	Multivariable Adjusted - additional variables	All	Male	<50 years	30900	6397.87	634.884	6.967e-24
Lung Cancer (Adenocarcinoma)	Lung Cancer	QALY-costs per year (£20k per QALY)	Main Analysis MR	All	Male	50 to 59 years	45143	51739.8	60282.6	0.390734	1.78049	0.350826
Lung Cancer (Adenocarcinoma)	Lung Cancer	QALY-costs per year (£20k per QALY)	Multivariable Adjusted	All	Male	50 to 59 years	45143	7702.36	331.525	2.11e-119
Lung Cancer (Adenocarcinoma)	Lung Cancer	QALY-costs per year (£20k per QALY)	Multivariable Adjusted - additional variables	All	Male	50 to 59 years	44850	7027.58	322.699	3.79e-105
Lung Cancer (Adenocarcinoma)	Lung Cancer	QALY-costs per year (£20k per QALY)	Main Analysis MR	All	Male	60+ years	67845	-7457.02	23317.7	0.749119	5.10028	0.496084
Lung Cancer (Adenocarcinoma)	Lung Cancer	QALY-costs per year (£20k per QALY)	Multivariable Adjusted	All	Male	60+ years	67845	6613.8	196.174	3.62e-249
Lung Cancer (Adenocarcinoma)	Lung Cancer	QALY-costs per year (£20k per QALY)	Multivariable Adjusted - additional variables	All	Male	60+ years	67118	6162.62	193.232	3.41e-223
Lung Cancer (Adenocarcinoma)	Lung Cancer	QALY-costs per year (£20k per QALY)	Main Analysis MR	Pre-baseline	Male	All	144032	-233868	853549	0.784088	0.140296	0.464352
Lung Cancer (Adenocarcinoma)	Lung Cancer	QALY-costs per year (£20k per QALY)	Multivariable Adjusted	Pre-baseline	Male	All	144032	6798.47	391.932	2.113e-67
Lung Cancer (Adenocarcinoma)	Lung Cancer	QALY-costs per year (£20k per QALY)	Multivariable Adjusted - additional variables	Pre-baseline	Male	All	142868	6326.76	389.397	2.325e-59
Lung Cancer (Adenocarcinoma)	Lung Cancer	QALY-costs per year (£20k per QALY)	Main Analysis MR	Pre-baseline	Male	<50 years	31044	-401925	1351812	0.76622	0.150941	0.341739
Lung Cancer (Adenocarcinoma)	Lung Cancer	QALY-costs per year (£20k per QALY)	Multivariable Adjusted	Pre-baseline	Male	<50 years	31044	5189.77	1240.37	2.864e-05
Lung Cancer (Adenocarcinoma)	Lung Cancer	QALY-costs per year (£20k per QALY)	Multivariable Adjusted - additional variables	Pre-baseline	Male	<50 years	30900	5101.47	1259.95	5.145e-05
Lung Cancer (Adenocarcinoma)	Lung Cancer	QALY-costs per year (£20k per QALY)	Main Analysis MR	Pre-baseline	Male	50 to 59 years	45143	624346	2418546	0.796292	0.0789156	0.278399
Lung Cancer (Adenocarcinoma)	Lung Cancer	QALY-costs per year (£20k per QALY)	Multivariable Adjusted	Pre-baseline	Male	50 to 59 years	45143	8279.08	806.989	1.076e-24
Lung Cancer (Adenocarcinoma)	Lung Cancer	QALY-costs per year (£20k per QALY)	Multivariable Adjusted - additional variables	Pre-baseline	Male	50 to 59 years	44850	8191.09	798.024	1.022e-24
Lung Cancer (Adenocarcinoma)	Lung Cancer	QALY-costs per year (£20k per QALY)	Main Analysis MR	Pre-baseline	Male	60+ years	67845	93433.8	415983	0.822283	0.196493	0.723805
Lung Cancer (Adenocarcinoma)	Lung Cancer	QALY-costs per year (£20k per QALY)	Multivariable Adjusted	Pre-baseline	Male	60+ years	67845	6403.9	506.789	1.333e-36
Lung Cancer (Adenocarcinoma)	Lung Cancer	QALY-costs per year (£20k per QALY)	Multivariable Adjusted - additional variables	Pre-baseline	Male	60+ years	67118	5805.18	503.378	9.053e-31
Lung Cancer (Adenocarcinoma)	Lung Cancer	QALY-costs per year (£20k per QALY)	Main Analysis MR	Post-baseline	Male	All	144032	13650.8	22258.8	0.539694	8.40745	0.664646
Lung Cancer (Adenocarcinoma)	Lung Cancer	QALY-costs per year (£20k per QALY)	Multivariable Adjusted	Post-baseline	Male	All	144032	6947.18	169.194	0
Lung Cancer (Adenocarcinoma)	Lung Cancer	QALY-costs per year (£20k per QALY)	Multivariable Adjusted - additional variables	Post-baseline	Male	All	142868	6388.31	166.448	0
Lung Cancer (Adenocarcinoma)	Lung Cancer	QALY-costs per year (£20k per QALY)	Main Analysis MR	Post-baseline	Male	<50 years	31044	1075479	12300000	0.930226	0.0109594	0.351913
Lung Cancer (Adenocarcinoma)	Lung Cancer	QALY-costs per year (£20k per QALY)	Multivariable Adjusted	Post-baseline	Male	<50 years	31044	8279.05	758.514	9.792e-28
Lung Cancer (Adenocarcinoma)	Lung Cancer	QALY-costs per year (£20k per QALY)	Multivariable Adjusted - additional variables	Post-baseline	Male	<50 years	30900	6877.47	755.772	9.039e-20
Lung Cancer (Adenocarcinoma)	Lung Cancer	QALY-costs per year (£20k per QALY)	Main Analysis MR	Post-baseline	Male	50 to 59 years	45143	56414.9	66445.3	0.395857	1.76885	0.343589
Lung Cancer (Adenocarcinoma)	Lung Cancer	QALY-costs per year (£20k per QALY)	Multivariable Adjusted	Post-baseline	Male	50 to 59 years	45143	7572.15	364.928	1.234e-95
Lung Cancer (Adenocarcinoma)	Lung Cancer	QALY-costs per year (£20k per QALY)	Multivariable Adjusted - additional variables	Post-baseline	Male	50 to 59 years	44850	6788.21	354.285	7.94e-82
Lung Cancer (Adenocarcinoma)	Lung Cancer	QALY-costs per year (£20k per QALY)	Main Analysis MR	Post-baseline	Male	60+ years	67845	-6905.86	21373.1	0.746612	7.09262	0.480842
Lung Cancer (Adenocarcinoma)	Lung Cancer	QALY-costs per year (£20k per QALY)	Multivariable Adjusted	Post-baseline	Male	60+ years	67845	6622.56	212.186	7.53e-214
Lung Cancer (Adenocarcinoma)	Lung Cancer	QALY-costs per year (£20k per QALY)	Multivariable Adjusted - additional variables	Post-baseline	Male	60+ years	67118	6188.87	208.807	4.67e-193
Lung Cancer (Adenocarcinoma)	Lung Cancer	QALY-costs per year (£30k per QALY)	Main Analysis MR	All	All	All	310913	14791.6	16762.1	0.377537	26.6997	0.693688
Lung Cancer (Adenocarcinoma)	Lung Cancer	QALY-costs per year (£30k per QALY)	Multivariable Adjusted	All	All	All	310913	9331.26	165.643	0
Lung Cancer (Adenocarcinoma)	Lung Cancer	QALY-costs per year (£30k per QALY)	Multivariable Adjusted - additional variables	All	All	All	308511	8711.91	163.036	0
Lung Cancer (Adenocarcinoma)	Lung Cancer	QALY-costs per year (£30k per QALY)	Main Analysis MR	All	All	<50 years	67788	731956	3241774	0.821366	0.062903	0.205348
Lung Cancer (Adenocarcinoma)	Lung Cancer	QALY-costs per year (£30k per QALY)	Multivariable Adjusted	All	All	<50 years	67788	9994.49	678.74	4.45e-49
Lung Cancer (Adenocarcinoma)	Lung Cancer	QALY-costs per year (£30k per QALY)	Multivariable Adjusted - additional variables	All	All	<50 years	67469	9118.83	672.401	6.764e-42
Lung Cancer (Adenocarcinoma)	Lung Cancer	QALY-costs per year (£30k per QALY)	Main Analysis MR	All	All	50 to 59 years	101993	43646.4	33515.6	0.192824	10.0314	0.185137
Lung Cancer (Adenocarcinoma)	Lung Cancer	QALY-costs per year (£30k per QALY)	Multivariable Adjusted	All	All	50 to 59 years	101993	9774.69	325.234	1.92e-198
Lung Cancer (Adenocarcinoma)	Lung Cancer	QALY-costs per year (£30k per QALY)	Multivariable Adjusted - additional variables	All	All	50 to 59 years	101344	9072.05	317.385	1.07e-179
Lung Cancer (Adenocarcinoma)	Lung Cancer	QALY-costs per year (£30k per QALY)	Main Analysis MR	All	All	60+ years	141132	-7008.13	17670	0.691654	18.1917	0.319711
Lung Cancer (Adenocarcinoma)	Lung Cancer	QALY-costs per year (£30k per QALY)	Multivariable Adjusted	All	All	60+ years	141132	9036.62	206.796	0
Lung Cancer (Adenocarcinoma)	Lung Cancer	QALY-costs per year (£30k per QALY)	Multivariable Adjusted - additional variables	All	All	60+ years	139698	8471.91	204.343	0
Lung Cancer (Adenocarcinoma)	Lung Cancer	QALY-costs per year (£30k per QALY)	Main Analysis MR	Pre-baseline	All	All	310913	1952495	21700000	0.928323	0.0100239	0.320763
Lung Cancer (Adenocarcinoma)	Lung Cancer	QALY-costs per year (£30k per QALY)	Multivariable Adjusted	Pre-baseline	All	All	310913	9061.01	422.022	2.94e-102
Lung Cancer (Adenocarcinoma)	Lung Cancer	QALY-costs per year (£30k per QALY)	Multivariable Adjusted - additional variables	Pre-baseline	All	All	308511	8510.97	416.941	1.285e-92
Lung Cancer (Adenocarcinoma)	Lung Cancer	QALY-costs per year (£30k per QALY)	Main Analysis MR	Pre-baseline	All	<50 years	67788	-482886	846069	0.568176	0.561242	0.193982
Lung Cancer (Adenocarcinoma)	Lung Cancer	QALY-costs per year (£30k per QALY)	Multivariable Adjusted	Pre-baseline	All	<50 years	67788	7529.14	1381.21	5.006e-08
Lung Cancer (Adenocarcinoma)	Lung Cancer	QALY-costs per year (£30k per QALY)	Multivariable Adjusted - additional variables	Pre-baseline	All	<50 years	67469	7629.39	1381.85	3.368e-08
Lung Cancer (Adenocarcinoma)	Lung Cancer	QALY-costs per year (£30k per QALY)	Main Analysis MR	Pre-baseline	All	50 to 59 years	101993	250909	253256	0.321817	2.08624	0.10772
Lung Cancer (Adenocarcinoma)	Lung Cancer	QALY-costs per year (£30k per QALY)	Multivariable Adjusted	Pre-baseline	All	50 to 59 years	101993	9714.94	833.068	2.002e-31
Lung Cancer (Adenocarcinoma)	Lung Cancer	QALY-costs per year (£30k per QALY)	Multivariable Adjusted - additional variables	Pre-baseline	All	50 to 59 years	101344	9256.29	818.832	1.25e-29
Lung Cancer (Adenocarcinoma)	Lung Cancer	QALY-costs per year (£30k per QALY)	Main Analysis MR	Pre-baseline	All	60+ years	141132	178468	712234	0.802143	0.18816	0.69351
Lung Cancer (Adenocarcinoma)	Lung Cancer	QALY-costs per year (£30k per QALY)	Multivariable Adjusted	Pre-baseline	All	60+ years	141132	8833.98	534.069	1.862e-61
Lung Cancer (Adenocarcinoma)	Lung Cancer	QALY-costs per year (£30k per QALY)	Multivariable Adjusted - additional variables	Pre-baseline	All	60+ years	139698	8163.53	526.627	3.387e-54
Lung Cancer (Adenocarcinoma)	Lung Cancer	QALY-costs per year (£30k per QALY)	Main Analysis MR	Post-baseline	All	All	310913	14904.6	16897.2	0.377739	30.9469	0.693666
Lung Cancer (Adenocarcinoma)	Lung Cancer	QALY-costs per year (£30k per QALY)	Multivariable Adjusted	Post-baseline	All	All	310913	9352.28	178.117	0
Lung Cancer (Adenocarcinoma)	Lung Cancer	QALY-costs per year (£30k per QALY)	Multivariable Adjusted - additional variables	Post-baseline	All	All	308511	8715.34	175.363	0
Lung Cancer (Adenocarcinoma)	Lung Cancer	QALY-costs per year (£30k per QALY)	Main Analysis MR	Post-baseline	All	<50 years	67788	290944	501190	0.561573	0.536003	0.215985
Lung Cancer (Adenocarcinoma)	Lung Cancer	QALY-costs per year (£30k per QALY)	Multivariable Adjusted	Post-baseline	All	<50 years	67788	10765.6	780.073	2.519e-43
Lung Cancer (Adenocarcinoma)	Lung Cancer	QALY-costs per year (£30k per QALY)	Multivariable Adjusted - additional variables	Post-baseline	All	<50 years	67469	9568.92	769.214	1.588e-35
Lung Cancer (Adenocarcinoma)	Lung Cancer	QALY-costs per year (£30k per QALY)	Main Analysis MR	Post-baseline	All	50 to 59 years	101993	52837.6	41522.2	0.20319	7.99648	0.165509
Lung Cancer (Adenocarcinoma)	Lung Cancer	QALY-costs per year (£30k per QALY)	Multivariable Adjusted	Post-baseline	All	50 to 59 years	101993	9769.18	351.974	1.5e-169
Lung Cancer (Adenocarcinoma)	Lung Cancer	QALY-costs per year (£30k per QALY)	Multivariable Adjusted - additional variables	Post-baseline	All	50 to 59 years	101344	9018.8	342.419	6.95e-153
Lung Cancer (Adenocarcinoma)	Lung Cancer	QALY-costs per year (£30k per QALY)	Main Analysis MR	Post-baseline	All	60+ years	141132	-6743.33	16938.1	0.690545	22.9978	0.309961
Lung Cancer (Adenocarcinoma)	Lung Cancer	QALY-costs per year (£30k per QALY)	Multivariable Adjusted	Post-baseline	All	60+ years	141132	9037.54	222.397	0
Lung Cancer (Adenocarcinoma)	Lung Cancer	QALY-costs per year (£30k per QALY)	Multivariable Adjusted - additional variables	Post-baseline	All	60+ years	139698	8481.53	219.811	0
Lung Cancer (Adenocarcinoma)	Lung Cancer	QALY-costs per year (£30k per QALY)	Main Analysis MR	All	Female	All	166881	11614.6	18452.5	0.529066	24.0588	0.745975
Lung Cancer (Adenocarcinoma)	Lung Cancer	QALY-costs per year (£30k per QALY)	Multivariable Adjusted	All	Female	All	166881	8943.96	242.291	2.75e-298
Lung Cancer (Adenocarcinoma)	Lung Cancer	QALY-costs per year (£30k per QALY)	Multivariable Adjusted - additional variables	All	Female	All	165643	8438.88	237.477	1.39e-276
Lung Cancer (Adenocarcinoma)	Lung Cancer	QALY-costs per year (£30k per QALY)	Main Analysis MR	All	Female	<50 years	36744	302080	856894	0.724442	0.212034	0.375986
Lung Cancer (Adenocarcinoma)	Lung Cancer	QALY-costs per year (£30k per QALY)	Multivariable Adjusted	All	Female	<50 years	36744	9626.01	1000.23	6.343e-22
Lung Cancer (Adenocarcinoma)	Lung Cancer	QALY-costs per year (£30k per QALY)	Multivariable Adjusted - additional variables	All	Female	<50 years	36569	9206.02	975.248	3.739e-21
Lung Cancer (Adenocarcinoma)	Lung Cancer	QALY-costs per year (£30k per QALY)	Main Analysis MR	All	Female	50 to 59 years	56850	27840.5	33723.9	0.409062	10.0313	0.515641
Lung Cancer (Adenocarcinoma)	Lung Cancer	QALY-costs per year (£30k per QALY)	Multivariable Adjusted	All	Female	50 to 59 years	56850	8979.62	449.479	8.588e-89
Lung Cancer (Adenocarcinoma)	Lung Cancer	QALY-costs per year (£30k per QALY)	Multivariable Adjusted - additional variables	All	Female	50 to 59 years	56494	8466.12	439.22	8.653e-83
Lung Cancer (Adenocarcinoma)	Lung Cancer	QALY-costs per year (£30k per QALY)	Main Analysis MR	All	Female	60+ years	73287	-4023.07	20641.4	0.845469	14.7882	0.473952
Lung Cancer (Adenocarcinoma)	Lung Cancer	QALY-costs per year (£30k per QALY)	Multivariable Adjusted	All	Female	60+ years	73287	8836.79	308.871	5.05e-180
Lung Cancer (Adenocarcinoma)	Lung Cancer	QALY-costs per year (£30k per QALY)	Multivariable Adjusted - additional variables	All	Female	60+ years	72580	8336.9	305.339	3.83e-164
Lung Cancer (Adenocarcinoma)	Lung Cancer	QALY-costs per year (£30k per QALY)	Main Analysis MR	Pre-baseline	Female	All	166881	244827	594481	0.680462	0.404876	0.504161
Lung Cancer (Adenocarcinoma)	Lung Cancer	QALY-costs per year (£30k per QALY)	Multivariable Adjusted	Pre-baseline	Female	All	166881	8349.68	653.411	2.159e-37
Lung Cancer (Adenocarcinoma)	Lung Cancer	QALY-costs per year (£30k per QALY)	Multivariable Adjusted - additional variables	Pre-baseline	Female	All	165643	7859.58	638.431	7.925e-35
Lung Cancer (Adenocarcinoma)	Lung Cancer	QALY-costs per year (£30k per QALY)	Main Analysis MR	Pre-baseline	Female	<50 years	36744	-384098	722951	0.595216	0.760647	0.351828
Lung Cancer (Adenocarcinoma)	Lung Cancer	QALY-costs per year (£30k per QALY)	Multivariable Adjusted	Pre-baseline	Female	<50 years	36744	7799.71	2137.58	0.00026342
Lung Cancer (Adenocarcinoma)	Lung Cancer	QALY-costs per year (£30k per QALY)	Multivariable Adjusted - additional variables	Pre-baseline	Female	<50 years	36569	8080.37	2081.16	0.00010334
Lung Cancer (Adenocarcinoma)	Lung Cancer	QALY-costs per year (£30k per QALY)	Main Analysis MR	Pre-baseline	Female	50 to 59 years	56850	130360	173249	0.451786	3.34503	0.374451
Lung Cancer (Adenocarcinoma)	Lung Cancer	QALY-costs per year (£30k per QALY)	Multivariable Adjusted	Pre-baseline	Female	50 to 59 years	56850	7588.24	1190.2	1.822e-10
Lung Cancer (Adenocarcinoma)	Lung Cancer	QALY-costs per year (£30k per QALY)	Multivariable Adjusted - additional variables	Pre-baseline	Female	50 to 59 years	56494	6966.97	1151.58	1.449e-09
Lung Cancer (Adenocarcinoma)	Lung Cancer	QALY-costs per year (£30k per QALY)	Main Analysis MR	Pre-baseline	Female	60+ years	73287	324757	6034564	0.957082	0.0173825	0.706295
Lung Cancer (Adenocarcinoma)	Lung Cancer	QALY-costs per year (£30k per QALY)	Multivariable Adjusted	Pre-baseline	Female	60+ years	73287	8675.58	854.067	3.054e-24
Lung Cancer (Adenocarcinoma)	Lung Cancer	QALY-costs per year (£30k per QALY)	Multivariable Adjusted - additional variables	Pre-baseline	Female	60+ years	72580	8126.35	837.868	3.049e-22
Lung Cancer (Adenocarcinoma)	Lung Cancer	QALY-costs per year (£30k per QALY)	Main Analysis MR	Post-baseline	Female	All	166881	12193.1	19385	0.529352	25.1425	0.756079
Lung Cancer (Adenocarcinoma)	Lung Cancer	QALY-costs per year (£30k per QALY)	Multivariable Adjusted	Post-baseline	Female	All	166881	9017.58	258.232	3.64e-267
Lung Cancer (Adenocarcinoma)	Lung Cancer	QALY-costs per year (£30k per QALY)	Multivariable Adjusted - additional variables	Post-baseline	Female	All	165643	8507.39	253.174	1.52e-247
Lung Cancer (Adenocarcinoma)	Lung Cancer	QALY-costs per year (£30k per QALY)	Main Analysis MR	Post-baseline	Female	<50 years	36744	169094	305104	0.579431	0.817867	0.390012
Lung Cancer (Adenocarcinoma)	Lung Cancer	QALY-costs per year (£30k per QALY)	Multivariable Adjusted	Post-baseline	Female	<50 years	36744	10065.3	1108.16	1.058e-19
Lung Cancer (Adenocarcinoma)	Lung Cancer	QALY-costs per year (£30k per QALY)	Multivariable Adjusted - additional variables	Post-baseline	Female	<50 years	36569	9475.12	1079.74	1.703e-18
Lung Cancer (Adenocarcinoma)	Lung Cancer	QALY-costs per year (£30k per QALY)	Main Analysis MR	Post-baseline	Female	50 to 59 years	56850	35401.1	43519.1	0.415954	7.17388	0.488494
Lung Cancer (Adenocarcinoma)	Lung Cancer	QALY-costs per year (£30k per QALY)	Multivariable Adjusted	Post-baseline	Female	50 to 59 years	56850	9201.05	481.165	1.642e-81
Lung Cancer (Adenocarcinoma)	Lung Cancer	QALY-costs per year (£30k per QALY)	Multivariable Adjusted - additional variables	Post-baseline	Female	50 to 59 years	56494	8705.86	470.997	2.784e-76
Lung Cancer (Adenocarcinoma)	Lung Cancer	QALY-costs per year (£30k per QALY)	Main Analysis MR	Post-baseline	Female	60+ years	73287	-3973.84	20349.7	0.845175	17.3787	0.472012
Lung Cancer (Adenocarcinoma)	Lung Cancer	QALY-costs per year (£30k per QALY)	Multivariable Adjusted	Post-baseline	Female	60+ years	73287	8837.73	327.542	2.4e-160
Lung Cancer (Adenocarcinoma)	Lung Cancer	QALY-costs per year (£30k per QALY)	Multivariable Adjusted - additional variables	Post-baseline	Female	60+ years	72580	8339	323.614	2.01e-146
Lung Cancer (Adenocarcinoma)	Lung Cancer	QALY-costs per year (£30k per QALY)	Main Analysis MR	All	Male	All	144032	21895.7	33562.8	0.514157	6.20911	0.640578
Lung Cancer (Adenocarcinoma)	Lung Cancer	QALY-costs per year (£30k per QALY)	Multivariable Adjusted	All	Male	All	144032	9618.06	219.733	0
Lung Cancer (Adenocarcinoma)	Lung Cancer	QALY-costs per year (£30k per QALY)	Multivariable Adjusted - additional variables	All	Male	All	142868	8858.82	216.143	0
Lung Cancer (Adenocarcinoma)	Lung Cancer	QALY-costs per year (£30k per QALY)	Main Analysis MR	All	Male	<50 years	31044	-913346	7876527	0.907686	0.0202641	0.331964
Lung Cancer (Adenocarcinoma)	Lung Cancer	QALY-costs per year (£30k per QALY)	Multivariable Adjusted	All	Male	<50 years	31044	10333.4	900.255	1.697e-30
Lung Cancer (Adenocarcinoma)	Lung Cancer	QALY-costs per year (£30k per QALY)	Multivariable Adjusted - additional variables	All	Male	<50 years	30900	8955.71	906.704	5.226e-23
Lung Cancer (Adenocarcinoma)	Lung Cancer	QALY-costs per year (£30k per QALY)	Main Analysis MR	All	Male	50 to 59 years	45143	79322.9	88480.1	0.369983	1.78049	0.300224
Lung Cancer (Adenocarcinoma)	Lung Cancer	QALY-costs per year (£30k per QALY)	Multivariable Adjusted	All	Male	50 to 59 years	45143	10568.6	471.189	2.02e-111
Lung Cancer (Adenocarcinoma)	Lung Cancer	QALY-costs per year (£30k per QALY)	Multivariable Adjusted - additional variables	All	Male	50 to 59 years	44850	9619.2	458.99	1.609e-97
Lung Cancer (Adenocarcinoma)	Lung Cancer	QALY-costs per year (£30k per QALY)	Main Analysis MR	All	Male	60+ years	67845	-10921.6	32821.1	0.739314	5.10028	0.483058
Lung Cancer (Adenocarcinoma)	Lung Cancer	QALY-costs per year (£30k per QALY)	Multivariable Adjusted	All	Male	60+ years	67845	9186.42	275.58	1.21e-243
Lung Cancer (Adenocarcinoma)	Lung Cancer	QALY-costs per year (£30k per QALY)	Multivariable Adjusted - additional variables	All	Male	60+ years	67118	8549.43	271.405	8.51e-218
Lung Cancer (Adenocarcinoma)	Lung Cancer	QALY-costs per year (£30k per QALY)	Main Analysis MR	Pre-baseline	Male	All	144032	-353226	1260787	0.779352	0.140296	0.43791
Lung Cancer (Adenocarcinoma)	Lung Cancer	QALY-costs per year (£30k per QALY)	Multivariable Adjusted	Pre-baseline	Male	All	144032	9526.06	554.061	2.988e-66
Lung Cancer (Adenocarcinoma)	Lung Cancer	QALY-costs per year (£30k per QALY)	Multivariable Adjusted - additional variables	Pre-baseline	Male	All	142868	8866.8	550.86	2.709e-58
Lung Cancer (Adenocarcinoma)	Lung Cancer	QALY-costs per year (£30k per QALY)	Main Analysis MR	Pre-baseline	Male	<50 years	31044	-572013	1935724	0.767609	0.150941	0.332491
Lung Cancer (Adenocarcinoma)	Lung Cancer	QALY-costs per year (£30k per QALY)	Multivariable Adjusted	Pre-baseline	Male	<50 years	31044	7415.96	1764.62	2.639e-05
Lung Cancer (Adenocarcinoma)	Lung Cancer	QALY-costs per year (£30k per QALY)	Multivariable Adjusted - additional variables	Pre-baseline	Male	<50 years	30900	7316.55	1790.87	4.399e-05
Lung Cancer (Adenocarcinoma)	Lung Cancer	QALY-costs per year (£30k per QALY)	Main Analysis MR	Pre-baseline	Male	50 to 59 years	45143	957193	3682409	0.794913	0.0789156	0.23678
Lung Cancer (Adenocarcinoma)	Lung Cancer	QALY-costs per year (£30k per QALY)	Multivariable Adjusted	Pre-baseline	Male	50 to 59 years	45143	11611.1	1141.56	2.664e-24
Lung Cancer (Adenocarcinoma)	Lung Cancer	QALY-costs per year (£30k per QALY)	Multivariable Adjusted - additional variables	Pre-baseline	Male	50 to 59 years	44850	11465.4	1128.79	3.075e-24
Lung Cancer (Adenocarcinoma)	Lung Cancer	QALY-costs per year (£30k per QALY)	Main Analysis MR	Pre-baseline	Male	60+ years	67845	136844	597915	0.818971	0.196493	0.696342
Lung Cancer (Adenocarcinoma)	Lung Cancer	QALY-costs per year (£30k per QALY)	Multivariable Adjusted	Pre-baseline	Male	60+ years	67845	8956.22	713.509	3.858e-36
Lung Cancer (Adenocarcinoma)	Lung Cancer	QALY-costs per year (£30k per QALY)	Multivariable Adjusted - additional variables	Pre-baseline	Male	60+ years	67118	8123.26	708.98	2.152e-30
Lung Cancer (Adenocarcinoma)	Lung Cancer	QALY-costs per year (£30k per QALY)	Main Analysis MR	Post-baseline	Male	All	144032	20617.6	31431.3	0.511851	8.40745	0.636186
Lung Cancer (Adenocarcinoma)	Lung Cancer	QALY-costs per year (£30k per QALY)	Multivariable Adjusted	Post-baseline	Male	All	144032	9602.41	238.641	0
Lung Cancer (Adenocarcinoma)	Lung Cancer	QALY-costs per year (£30k per QALY)	Multivariable Adjusted - additional variables	Post-baseline	Male	All	142868	8816.49	234.94	0
Lung Cancer (Adenocarcinoma)	Lung Cancer	QALY-costs per year (£30k per QALY)	Main Analysis MR	Post-baseline	Male	<50 years	31044	1530604	17600000	0.930778	0.0109594	0.341989
Lung Cancer (Adenocarcinoma)	Lung Cancer	QALY-costs per year (£30k per QALY)	Multivariable Adjusted	Post-baseline	Male	<50 years	31044	11463.5	1082.23	3.226e-26
Lung Cancer (Adenocarcinoma)	Lung Cancer	QALY-costs per year (£30k per QALY)	Multivariable Adjusted - additional variables	Post-baseline	Male	<50 years	30900	9561.69	1079.61	8.246e-19
Lung Cancer (Adenocarcinoma)	Lung Cancer	QALY-costs per year (£30k per QALY)	Main Analysis MR	Post-baseline	Male	50 to 59 years	45143	86490.4	97541.8	0.37524	1.76885	0.293296
Lung Cancer (Adenocarcinoma)	Lung Cancer	QALY-costs per year (£30k per QALY)	Multivariable Adjusted	Post-baseline	Male	50 to 59 years	45143	10340.5	518.796	2.156e-88
Lung Cancer (Adenocarcinoma)	Lung Cancer	QALY-costs per year (£30k per QALY)	Multivariable Adjusted - additional variables	Post-baseline	Male	50 to 59 years	44850	9243.51	504.101	4.224e-75
Lung Cancer (Adenocarcinoma)	Lung Cancer	QALY-costs per year (£30k per QALY)	Main Analysis MR	Post-baseline	Male	60+ years	67845	-10114.4	30062	0.736531	7.09262	0.468676
Lung Cancer (Adenocarcinoma)	Lung Cancer	QALY-costs per year (£30k per QALY)	Multivariable Adjusted	Post-baseline	Male	60+ years	67845	9187.53	297.821	5.75e-209
Lung Cancer (Adenocarcinoma)	Lung Cancer	QALY-costs per year (£30k per QALY)	Multivariable Adjusted - additional variables	Post-baseline	Male	60+ years	67118	8573.42	293.154	5.14e-188
Lung Cancer (Squamous Cell)	Lung Cancer	QALYs per year	Main Analysis MR	All	All	All	310913	-0.495791	0.470111	0.291597	30.4841	0.579388
Lung Cancer (Squamous Cell)	Lung Cancer	QALYs per year	Multivariable Adjusted	All	All	All	310913	-0.258908	0.0049966	0
Lung Cancer (Squamous Cell)	Lung Cancer	QALYs per year	Multivariable Adjusted - additional variables	All	All	All	308511	-0.240925	0.0049308	0
Lung Cancer (Squamous Cell)	Lung Cancer	QALYs per year	Main Analysis MR	All	All	<50 years	67788	-2.52777	3.18184	0.426942	2.44434	0.353154
Lung Cancer (Squamous Cell)	Lung Cancer	QALYs per year	Multivariable Adjusted	All	All	<50 years	67788	-0.278784	0.0208413	8.291e-41
Lung Cancer (Squamous Cell)	Lung Cancer	QALYs per year	Multivariable Adjusted - additional variables	All	All	<50 years	67469	-0.2557	0.0207244	5.648e-35
Lung Cancer (Squamous Cell)	Lung Cancer	QALYs per year	Main Analysis MR	All	All	50 to 59 years	101993	-1.70165	0.976251	0.0813261	12.1503	0.0612308
Lung Cancer (Squamous Cell)	Lung Cancer	QALYs per year	Multivariable Adjusted	All	All	50 to 59 years	101993	-0.267294	0.0098224	4.6e-163
Lung Cancer (Squamous Cell)	Lung Cancer	QALYs per year	Multivariable Adjusted - additional variables	All	All	50 to 59 years	101344	-0.247014	0.009624	2.77e-145
Lung Cancer (Squamous Cell)	Lung Cancer	QALYs per year	Main Analysis MR	All	All	60+ years	141132	0.320272	0.558494	0.566336	16.9606	0.249685
Lung Cancer (Squamous Cell)	Lung Cancer	QALYs per year	Multivariable Adjusted	All	All	60+ years	141132	-0.252022	0.006168	0
Lung Cancer (Squamous Cell)	Lung Cancer	QALYs per year	Multivariable Adjusted - additional variables	All	All	60+ years	139698	-0.235439	0.0061109	0
Lung Cancer (Squamous Cell)	Lung Cancer	QALYs per year	Main Analysis MR	Pre-baseline	All	All	310913	-17.7745	51.7022	0.731007	0.150827	0.255142
Lung Cancer (Squamous Cell)	Lung Cancer	QALYs per year	Multivariable Adjusted	Pre-baseline	All	All	310913	-0.259182	0.0126937	1.152e-92
Lung Cancer (Squamous Cell)	Lung Cancer	QALYs per year	Multivariable Adjusted - additional variables	Pre-baseline	All	All	308511	-0.243306	0.0125789	2.363e-83
Lung Cancer (Squamous Cell)	Lung Cancer	QALYs per year	Main Analysis MR	Pre-baseline	All	<50 years	67788	10.2076	17.1996	0.552858	0.82041	0.291864
Lung Cancer (Squamous Cell)	Lung Cancer	QALYs per year	Multivariable Adjusted	Pre-baseline	All	<50 years	67788	-0.230791	0.0419713	3.824e-08
Lung Cancer (Squamous Cell)	Lung Cancer	QALYs per year	Multivariable Adjusted - additional variables	Pre-baseline	All	<50 years	67469	-0.235175	0.0420509	2.236e-08
Lung Cancer (Squamous Cell)	Lung Cancer	QALYs per year	Main Analysis MR	Pre-baseline	All	50 to 59 years	101993	-10.3538	9.09976	0.255199	2.01359	0.0320281
Lung Cancer (Squamous Cell)	Lung Cancer	QALYs per year	Multivariable Adjusted	Pre-baseline	All	50 to 59 years	101993	-0.276449	0.0250429	2.478e-28
Lung Cancer (Squamous Cell)	Lung Cancer	QALYs per year	Multivariable Adjusted - additional variables	Pre-baseline	All	50 to 59 years	101344	-0.262416	0.0246925	2.224e-26
Lung Cancer (Squamous Cell)	Lung Cancer	QALYs per year	Main Analysis MR	Pre-baseline	All	60+ years	141132	-46.8108	811.363	0.953992	0.0051477	0.540482
Lung Cancer (Squamous Cell)	Lung Cancer	QALYs per year	Multivariable Adjusted	Pre-baseline	All	60+ years	141132	-0.251789	0.015869	1.078e-56
Lung Cancer (Squamous Cell)	Lung Cancer	QALYs per year	Multivariable Adjusted - additional variables	Pre-baseline	All	60+ years	139698	-0.232602	0.0156856	9.507e-50
Lung Cancer (Squamous Cell)	Lung Cancer	QALYs per year	Main Analysis MR	Post-baseline	All	All	310913	-0.510018	0.483783	0.291778	34.0774	0.566432
Lung Cancer (Squamous Cell)	Lung Cancer	QALYs per year	Multivariable Adjusted	Post-baseline	All	All	310913	-0.258135	0.0053707	0
Lung Cancer (Squamous Cell)	Lung Cancer	QALYs per year	Multivariable Adjusted - additional variables	Post-baseline	All	All	308511	-0.239648	0.0053053	0
Lung Cancer (Squamous Cell)	Lung Cancer	QALYs per year	Main Analysis MR	Post-baseline	All	<50 years	67788	-2.02605	2.3715	0.392921	4.6556	0.371155
Lung Cancer (Squamous Cell)	Lung Cancer	QALYs per year	Multivariable Adjusted	Post-baseline	All	<50 years	67788	-0.293743	0.0239793	1.683e-34
Lung Cancer (Squamous Cell)	Lung Cancer	QALYs per year	Multivariable Adjusted - additional variables	Post-baseline	All	<50 years	67469	-0.261819	0.0237266	2.595e-28
Lung Cancer (Squamous Cell)	Lung Cancer	QALYs per year	Main Analysis MR	Post-baseline	All	50 to 59 years	101993	-2.03632	1.19688	0.0888774	10.1192	0.0538166
Lung Cancer (Squamous Cell)	Lung Cancer	QALYs per year	Multivariable Adjusted	Post-baseline	All	50 to 59 years	101993	-0.265176	0.0106389	3.98e-137
Lung Cancer (Squamous Cell)	Lung Cancer	QALYs per year	Multivariable Adjusted - additional variables	Post-baseline	All	50 to 59 years	101344	-0.243694	0.0103914	1.28e-121
Lung Cancer (Squamous Cell)	Lung Cancer	QALYs per year	Main Analysis MR	Post-baseline	All	60+ years	141132	0.318095	0.551889	0.564361	20.2425	0.249873
Lung Cancer (Squamous Cell)	Lung Cancer	QALYs per year	Multivariable Adjusted	Post-baseline	All	60+ years	141132	-0.25116	0.0066314	0
Lung Cancer (Squamous Cell)	Lung Cancer	QALYs per year	Multivariable Adjusted - additional variables	Post-baseline	All	60+ years	139698	-0.234772	0.0065753	3.29e-279
Lung Cancer (Squamous Cell)	Lung Cancer	QALYs per year	Main Analysis MR	All	Female	All	166881	-0.351788	0.601778	0.558829	20.0784	0.713087
Lung Cancer (Squamous Cell)	Lung Cancer	QALYs per year	Multivariable Adjusted	All	Female	All	166881	-0.247558	0.0073338	8.76e-250
Lung Cancer (Squamous Cell)	Lung Cancer	QALYs per year	Multivariable Adjusted - additional variables	All	Female	All	165643	-0.232839	0.007217	2.35e-228
Lung Cancer (Squamous Cell)	Lung Cancer	QALYs per year	Main Analysis MR	All	Female	<50 years	36744	-2.7758	4.65395	0.550882	1.39719	0.471814
Lung Cancer (Squamous Cell)	Lung Cancer	QALYs per year	Multivariable Adjusted	All	Female	<50 years	36744	-0.264933	0.0307344	6.692e-18
Lung Cancer (Squamous Cell)	Lung Cancer	QALYs per year	Multivariable Adjusted - additional variables	All	Female	<50 years	36569	-0.253099	0.0300608	3.778e-17
Lung Cancer (Squamous Cell)	Lung Cancer	QALYs per year	Main Analysis MR	All	Female	50 to 59 years	56850	-0.753144	1.1212	0.501756	8.33819	0.551179
Lung Cancer (Squamous Cell)	Lung Cancer	QALYs per year	Multivariable Adjusted	All	Female	50 to 59 years	56850	-0.247692	0.0135949	3.618e-74
Lung Cancer (Squamous Cell)	Lung Cancer	QALYs per year	Multivariable Adjusted - additional variables	All	Female	50 to 59 years	56494	-0.232988	0.0133519	3.453e-68
Lung Cancer (Squamous Cell)	Lung Cancer	QALYs per year	Main Analysis MR	All	Female	60+ years	73287	0.172473	0.72976	0.813168	10.801	0.474466
Lung Cancer (Squamous Cell)	Lung Cancer	QALYs per year	Multivariable Adjusted	All	Female	60+ years	73287	-0.245071	0.0092558	1.76e-154
Lung Cancer (Squamous Cell)	Lung Cancer	QALYs per year	Multivariable Adjusted - additional variables	All	Female	60+ years	72580	-0.230359	0.0091915	1.29e-138
Lung Cancer (Squamous Cell)	Lung Cancer	QALYs per year	Main Analysis MR	Pre-baseline	Female	All	166881	-3.67106	7.28242	0.614191	1.37162	0.52039
Lung Cancer (Squamous Cell)	Lung Cancer	QALYs per year	Multivariable Adjusted	Pre-baseline	Female	All	166881	-0.2387	0.0196157	4.557e-34
Lung Cancer (Squamous Cell)	Lung Cancer	QALYs per year	Multivariable Adjusted - additional variables	Pre-baseline	Female	All	165643	-0.224345	0.0192241	1.814e-31
Lung Cancer (Squamous Cell)	Lung Cancer	QALYs per year	Main Analysis MR	Pre-baseline	Female	<50 years	36744	6.06414	9.44021	0.520631	2.98394	0.404115
Lung Cancer (Squamous Cell)	Lung Cancer	QALYs per year	Multivariable Adjusted	Pre-baseline	Female	<50 years	36744	-0.24574	0.0652455	0.00016562
Lung Cancer (Squamous Cell)	Lung Cancer	QALYs per year	Multivariable Adjusted - additional variables	Pre-baseline	Female	<50 years	36569	-0.253483	0.063749	7.001e-05
Lung Cancer (Squamous Cell)	Lung Cancer	QALYs per year	Main Analysis MR	Pre-baseline	Female	50 to 59 years	56850	-3.98992	6.8321	0.559223	1.70631	0.435257
Lung Cancer (Squamous Cell)	Lung Cancer	QALYs per year	Multivariable Adjusted	Pre-baseline	Female	50 to 59 years	56850	-0.212851	0.0358481	2.893e-09
Lung Cancer (Squamous Cell)	Lung Cancer	QALYs per year	Multivariable Adjusted - additional variables	Pre-baseline	Female	50 to 59 years	56494	-0.195068	0.0348076	2.092e-08
Lung Cancer (Squamous Cell)	Lung Cancer	QALYs per year	Main Analysis MR	Pre-baseline	Female	60+ years	73287	1.59252	7.47645	0.831323	1.01103	0.674623
Lung Cancer (Squamous Cell)	Lung Cancer	QALYs per year	Multivariable Adjusted	Pre-baseline	Female	60+ years	73287	-0.247429	0.0253754	1.831e-22
Lung Cancer (Squamous Cell)	Lung Cancer	QALYs per year	Multivariable Adjusted - additional variables	Pre-baseline	Female	60+ years	72580	-0.231241	0.0249639	1.988e-20
Lung Cancer (Squamous Cell)	Lung Cancer	QALYs per year	Main Analysis MR	Post-baseline	Female	All	166881	-0.389072	0.666453	0.559358	18.9213	0.712193
Lung Cancer (Squamous Cell)	Lung Cancer	QALYs per year	Multivariable Adjusted	Post-baseline	Female	All	166881	-0.248424	0.0078241	3.06e-221
Lung Cancer (Squamous Cell)	Lung Cancer	QALYs per year	Multivariable Adjusted - additional variables	Post-baseline	Female	All	165643	-0.233563	0.0077037	6.58e-202
Lung Cancer (Squamous Cell)	Lung Cancer	QALYs per year	Main Analysis MR	Post-baseline	Female	<50 years	36744	-1.90418	2.84564	0.503395	3.29235	0.498766
Lung Cancer (Squamous Cell)	Lung Cancer	QALYs per year	Multivariable Adjusted	Post-baseline	Female	<50 years	36744	-0.269458	0.0340526	2.513e-15
Lung Cancer (Squamous Cell)	Lung Cancer	QALYs per year	Multivariable Adjusted - additional variables	Post-baseline	Female	<50 years	36569	-0.252867	0.0332859	3.035e-14
Lung Cancer (Squamous Cell)	Lung Cancer	QALYs per year	Main Analysis MR	Post-baseline	Female	50 to 59 years	56850	-0.928389	1.39449	0.505568	6.63095	0.522325
Lung Cancer (Squamous Cell)	Lung Cancer	QALYs per year	Multivariable Adjusted	Post-baseline	Female	50 to 59 years	56850	-0.253203	0.0145708	1.222e-67
Lung Cancer (Squamous Cell)	Lung Cancer	QALYs per year	Multivariable Adjusted - additional variables	Post-baseline	Female	50 to 59 years	56494	-0.239013	0.0143447	2.47e-62
Lung Cancer (Squamous Cell)	Lung Cancer	QALYs per year	Main Analysis MR	Post-baseline	Female	60+ years	73287	0.19342	0.819072	0.81332	9.78786	0.501668
Lung Cancer (Squamous Cell)	Lung Cancer	QALYs per year	Multivariable Adjusted	Post-baseline	Female	60+ years	73287	-0.24412	0.0098092	1.03e-136
Lung Cancer (Squamous Cell)	Lung Cancer	QALYs per year	Multivariable Adjusted - additional variables	Post-baseline	Female	60+ years	72580	-0.229453	0.0097315	6.43e-123
Lung Cancer (Squamous Cell)	Lung Cancer	QALYs per year	Main Analysis MR	All	Male	All	144032	-0.682448	0.764095	0.371779	11.3123	0.528212
Lung Cancer (Squamous Cell)	Lung Cancer	QALYs per year	Multivariable Adjusted	All	Male	All	144032	-0.267465	0.0065817	0
Lung Cancer (Squamous Cell)	Lung Cancer	QALYs per year	Multivariable Adjusted - additional variables	All	Male	All	142868	-0.24554	0.006488	0
Lung Cancer (Squamous Cell)	Lung Cancer	QALYs per year	Main Analysis MR	All	Male	<50 years	31044	-2.47894	5.18773	0.632759	1.04785	0.461321
Lung Cancer (Squamous Cell)	Lung Cancer	QALYs per year	Multivariable Adjusted	All	Male	<50 years	31044	-0.291712	0.0276699	5.498e-26
Lung Cancer (Squamous Cell)	Lung Cancer	QALYs per year	Multivariable Adjusted - additional variables	All	Male	<50 years	30900	-0.255784	0.0279706	5.977e-20
Lung Cancer (Squamous Cell)	Lung Cancer	QALYs per year	Main Analysis MR	All	Male	50 to 59 years	45143	-3.02369	1.9732	0.12543	4.39275	0.0296255
Lung Cancer (Squamous Cell)	Lung Cancer	QALYs per year	Multivariable Adjusted	All	Male	50 to 59 years	45143	-0.286628	0.0142882	1.637e-89
Lung Cancer (Squamous Cell)	Lung Cancer	QALYs per year	Multivariable Adjusted - additional variables	All	Male	50 to 59 years	44850	-0.259162	0.0139664	7.284e-77
Lung Cancer (Squamous Cell)	Lung Cancer	QALYs per year	Main Analysis MR	All	Male	60+ years	67845	0.485571	0.881675	0.581814	6.69595	0.319239
Lung Cancer (Squamous Cell)	Lung Cancer	QALYs per year	Multivariable Adjusted	All	Male	60+ years	67845	-0.257262	0.0081628	5.18e-218
Lung Cancer (Squamous Cell)	Lung Cancer	QALYs per year	Multivariable Adjusted - additional variables	All	Male	60+ years	67118	-0.238681	0.0080484	2.86e-193
Lung Cancer (Squamous Cell)	Lung Cancer	QALYs per year	Main Analysis MR	Pre-baseline	Male	All	144032	11.5557	30.929	0.708686	0.222173	0.295222
Lung Cancer (Squamous Cell)	Lung Cancer	QALYs per year	Multivariable Adjusted	Pre-baseline	Male	All	144032	-0.272759	0.0166502	2.583e-60
Lung Cancer (Squamous Cell)	Lung Cancer	QALYs per year	Multivariable Adjusted - additional variables	Pre-baseline	Male	All	142868	-0.254004	0.0166043	7.949e-53
Lung Cancer (Squamous Cell)	Lung Cancer	QALYs per year	Main Analysis MR	Pre-baseline	Male	<50 years	31044	140.39	5592.83	0.979974	0.0011971	0.420008
Lung Cancer (Squamous Cell)	Lung Cancer	QALYs per year	Multivariable Adjusted	Pre-baseline	Male	<50 years	31044	-0.222619	0.0537878	3.491e-05
Lung Cancer (Squamous Cell)	Lung Cancer	QALYs per year	Multivariable Adjusted - additional variables	Pre-baseline	Male	<50 years	30900	-0.221508	0.0545132	4.836e-05
Lung Cancer (Squamous Cell)	Lung Cancer	QALYs per year	Main Analysis MR	Pre-baseline	Male	50 to 59 years	45143	-24.4636	38.9193	0.529629	0.448354	0.0185735
Lung Cancer (Squamous Cell)	Lung Cancer	QALYs per year	Multivariable Adjusted	Pre-baseline	Male	50 to 59 years	45143	-0.333204	0.0342364	2.193e-22
Lung Cancer (Squamous Cell)	Lung Cancer	QALYs per year	Multivariable Adjusted - additional variables	Pre-baseline	Male	50 to 59 years	44850	-0.327432	0.0339014	4.531e-22
Lung Cancer (Squamous Cell)	Lung Cancer	QALYs per year	Main Analysis MR	Pre-baseline	Male	60+ years	67845	-3.46272	7.59063	0.648258	0.739533	0.541249
Lung Cancer (Squamous Cell)	Lung Cancer	QALYs per year	Multivariable Adjusted	Pre-baseline	Male	60+ years	67845	-0.255232	0.0212467	3.045e-33
Lung Cancer (Squamous Cell)	Lung Cancer	QALYs per year	Multivariable Adjusted - additional variables	Pre-baseline	Male	60+ years	67118	-0.231808	0.0211582	6.221e-28
Lung Cancer (Squamous Cell)	Lung Cancer	QALYs per year	Main Analysis MR	Post-baseline	Male	All	144032	-0.644392	0.717625	0.369211	15.369	0.543073
Lung Cancer (Squamous Cell)	Lung Cancer	QALYs per year	Multivariable Adjusted	Post-baseline	Male	All	144032	-0.265524	0.0071383	7.56e-303
Lung Cancer (Squamous Cell)	Lung Cancer	QALYs per year	Multivariable Adjusted - additional variables	Post-baseline	Male	All	142868	-0.242818	0.00705	5.84e-260
Lung Cancer (Squamous Cell)	Lung Cancer	QALYs per year	Main Analysis MR	Post-baseline	Male	<50 years	31044	-2.43593	4.82356	0.613555	1.49232	0.463924
Lung Cancer (Squamous Cell)	Lung Cancer	QALYs per year	Multivariable Adjusted	Post-baseline	Male	<50 years	31044	-0.31845	0.033251	9.974e-22
Lung Cancer (Squamous Cell)	Lung Cancer	QALYs per year	Multivariable Adjusted - additional variables	Post-baseline	Male	<50 years	30900	-0.268422	0.0332921	7.468e-16
Lung Cancer (Squamous Cell)	Lung Cancer	QALYs per year	Main Analysis MR	Post-baseline	Male	50 to 59 years	45143	-3.45012	2.32063	0.13709	3.96315	0.0274796
Lung Cancer (Squamous Cell)	Lung Cancer	QALYs per year	Multivariable Adjusted	Post-baseline	Male	50 to 59 years	45143	-0.276839	0.0157353	2.761e-69
Lung Cancer (Squamous Cell)	Lung Cancer	QALYs per year	Multivariable Adjusted - additional variables	Post-baseline	Male	50 to 59 years	44850	-0.24553	0.0153449	1.263e-57
Lung Cancer (Squamous Cell)	Lung Cancer	QALYs per year	Main Analysis MR	Post-baseline	Male	60+ years	67845	0.425854	0.757769	0.574127	10.5378	0.296556
Lung Cancer (Squamous Cell)	Lung Cancer	QALYs per year	Multivariable Adjusted	Post-baseline	Male	60+ years	67845	-0.256497	0.0088052	1.49e-186
Lung Cancer (Squamous Cell)	Lung Cancer	QALYs per year	Multivariable Adjusted - additional variables	Post-baseline	Male	60+ years	67118	-0.238455	0.0086867	6.85e-166
Lung Cancer (Squamous Cell)	Lung Cancer	QALYs per year (HES only)	Main Analysis MR	All	All	All	310913	-0.38181	0.295635	0.196533	30.4841	0.763945
Lung Cancer (Squamous Cell)	Lung Cancer	QALYs per year (HES only)	Multivariable Adjusted	All	All	All	310913	-0.293151	0.0029839	0
Lung Cancer (Squamous Cell)	Lung Cancer	QALYs per year (HES only)	Multivariable Adjusted - additional variables	All	All	All	308511	-0.279036	0.0029093	0
Lung Cancer (Squamous Cell)	Lung Cancer	QALYs per year (HES only)	Main Analysis MR	All	All	<50 years	67788	-1.21682	1.50705	0.419425	2.44434	0.518131
Lung Cancer (Squamous Cell)	Lung Cancer	QALYs per year (HES only)	Multivariable Adjusted	All	All	<50 years	67788	-0.301273	0.0102107	2.45e-191
Lung Cancer (Squamous Cell)	Lung Cancer	QALYs per year (HES only)	Multivariable Adjusted - additional variables	All	All	<50 years	67469	-0.28314	0.0099459	2.91e-178
Lung Cancer (Squamous Cell)	Lung Cancer	QALYs per year (HES only)	Main Analysis MR	All	All	50 to 59 years	101993	-1.43844	0.622733	0.0208941	12.1503	0.0322497
Lung Cancer (Squamous Cell)	Lung Cancer	QALYs per year (HES only)	Multivariable Adjusted	All	All	50 to 59 years	101993	-0.296937	0.0057039	0
Lung Cancer (Squamous Cell)	Lung Cancer	QALYs per year (HES only)	Multivariable Adjusted - additional variables	All	All	50 to 59 years	101344	-0.281458	0.0054977	0
Lung Cancer (Squamous Cell)	Lung Cancer	QALYs per year (HES only)	Main Analysis MR	All	All	60+ years	141132	0.226936	0.379178	0.549511	16.9606	0.150496
Lung Cancer (Squamous Cell)	Lung Cancer	QALYs per year (HES only)	Multivariable Adjusted	All	All	60+ years	141132	-0.288348	0.0040258	0
Lung Cancer (Squamous Cell)	Lung Cancer	QALYs per year (HES only)	Multivariable Adjusted - additional variables	All	All	60+ years	139698	-0.274959	0.0039435	0
Lung Cancer (Squamous Cell)	Lung Cancer	QALYs per year (HES only)	Main Analysis MR	Pre-baseline	All	All	310913	-13.6882	36.0912	0.70449	0.150827	0.21181
Lung Cancer (Squamous Cell)	Lung Cancer	QALYs per year (HES only)	Multivariable Adjusted	Pre-baseline	All	All	310913	-0.281722	0.0078353	4.16e-283
Lung Cancer (Squamous Cell)	Lung Cancer	QALYs per year (HES only)	Multivariable Adjusted - additional variables	Pre-baseline	All	All	308511	-0.268558	0.007663	4.49e-269
Lung Cancer (Squamous Cell)	Lung Cancer	QALYs per year (HES only)	Main Analysis MR	Pre-baseline	All	<50 years	67788	4.91378	8.22813	0.550378	0.82041	0.373973
Lung Cancer (Squamous Cell)	Lung Cancer	QALYs per year (HES only)	Multivariable Adjusted	Pre-baseline	All	<50 years	67788	-0.24389	0.0209611	2.726e-31
Lung Cancer (Squamous Cell)	Lung Cancer	QALYs per year (HES only)	Multivariable Adjusted - additional variables	Pre-baseline	All	<50 years	67469	-0.249761	0.0206406	1.05e-33
Lung Cancer (Squamous Cell)	Lung Cancer	QALYs per year (HES only)	Main Analysis MR	Pre-baseline	All	50 to 59 years	101993	-8.75234	6.82645	0.1998	2.01359	0.0101727
Lung Cancer (Squamous Cell)	Lung Cancer	QALYs per year (HES only)	Multivariable Adjusted	Pre-baseline	All	50 to 59 years	101993	-0.306011	0.0146756	1.472e-96
Lung Cancer (Squamous Cell)	Lung Cancer	QALYs per year (HES only)	Multivariable Adjusted - additional variables	Pre-baseline	All	50 to 59 years	101344	-0.296263	0.0142108	1.597e-96
Lung Cancer (Squamous Cell)	Lung Cancer	QALYs per year (HES only)	Main Analysis MR	Pre-baseline	All	60+ years	141132	-33.1688	460.982	0.94264	0.0051477	0.536087
Lung Cancer (Squamous Cell)	Lung Cancer	QALYs per year (HES only)	Multivariable Adjusted	Pre-baseline	All	60+ years	141132	-0.27217	0.0108831	4.93e-138
Lung Cancer (Squamous Cell)	Lung Cancer	QALYs per year (HES only)	Multivariable Adjusted - additional variables	Pre-baseline	All	60+ years	139698	-0.25487	0.0106738	5.17e-126
Lung Cancer (Squamous Cell)	Lung Cancer	QALYs per year (HES only)	Main Analysis MR	Post-baseline	All	All	310913	-0.392766	0.305011	0.197847	34.0774	0.746513
Lung Cancer (Squamous Cell)	Lung Cancer	QALYs per year (HES only)	Multivariable Adjusted	Post-baseline	All	All	310913	-0.294324	0.0032369	0
Lung Cancer (Squamous Cell)	Lung Cancer	QALYs per year (HES only)	Multivariable Adjusted - additional variables	Post-baseline	All	All	308511	-0.279845	0.0031525	0
Lung Cancer (Squamous Cell)	Lung Cancer	QALYs per year (HES only)	Main Analysis MR	Post-baseline	All	<50 years	67788	-0.975304	1.16682	0.40323	4.6556	0.564205
Lung Cancer (Squamous Cell)	Lung Cancer	QALYs per year (HES only)	Multivariable Adjusted	Post-baseline	All	<50 years	67788	-0.319179	0.0117188	2.4e-163
Lung Cancer (Squamous Cell)	Lung Cancer	QALYs per year (HES only)	Multivariable Adjusted - additional variables	Post-baseline	All	<50 years	67469	-0.293176	0.011376	1.85e-146
Lung Cancer (Squamous Cell)	Lung Cancer	QALYs per year (HES only)	Main Analysis MR	Post-baseline	All	50 to 59 years	101993	-1.72135	0.774765	0.026299	10.1192	0.0255784
Lung Cancer (Squamous Cell)	Lung Cancer	QALYs per year (HES only)	Multivariable Adjusted	Post-baseline	All	50 to 59 years	101993	-0.294784	0.0062113	0
Lung Cancer (Squamous Cell)	Lung Cancer	QALYs per year (HES only)	Multivariable Adjusted - additional variables	Post-baseline	All	50 to 59 years	101344	-0.278169	0.0059798	0
Lung Cancer (Squamous Cell)	Lung Cancer	QALYs per year (HES only)	Main Analysis MR	Post-baseline	All	60+ years	141132	0.225393	0.374229	0.546983	20.2425	0.149042
Lung Cancer (Squamous Cell)	Lung Cancer	QALYs per year (HES only)	Multivariable Adjusted	Post-baseline	All	60+ years	141132	-0.289968	0.0043465	0
Lung Cancer (Squamous Cell)	Lung Cancer	QALYs per year (HES only)	Multivariable Adjusted - additional variables	Post-baseline	All	60+ years	139698	-0.276914	0.004253	0
Lung Cancer (Squamous Cell)	Lung Cancer	QALYs per year (HES only)	Main Analysis MR	All	Female	All	166881	-0.264188	0.359642	0.462591	20.0784	0.969701
Lung Cancer (Squamous Cell)	Lung Cancer	QALYs per year (HES only)	Multivariable Adjusted	All	Female	All	166881	-0.277845	0.0041404	0
Lung Cancer (Squamous Cell)	Lung Cancer	QALYs per year (HES only)	Multivariable Adjusted - additional variables	All	Female	All	165643	-0.267094	0.0040198	0
Lung Cancer (Squamous Cell)	Lung Cancer	QALYs per year (HES only)	Main Analysis MR	All	Female	<50 years	36744	-0.879768	1.93775	0.649818	1.39719	0.752104
Lung Cancer (Squamous Cell)	Lung Cancer	QALYs per year (HES only)	Multivariable Adjusted	All	Female	<50 years	36744	-0.281863	0.0146705	2.884e-82
Lung Cancer (Squamous Cell)	Lung Cancer	QALYs per year (HES only)	Multivariable Adjusted - additional variables	All	Female	<50 years	36569	-0.273699	0.0141449	2.053e-83
Lung Cancer (Squamous Cell)	Lung Cancer	QALYs per year (HES only)	Main Analysis MR	All	Female	50 to 59 years	56850	-0.719488	0.63743	0.259011	8.33819	0.469581
Lung Cancer (Squamous Cell)	Lung Cancer	QALYs per year (HES only)	Multivariable Adjusted	All	Female	50 to 59 years	56850	-0.272756	0.0075734	4.88e-284
Lung Cancer (Squamous Cell)	Lung Cancer	QALYs per year (HES only)	Multivariable Adjusted - additional variables	All	Female	50 to 59 years	56494	-0.263114	0.0072785	3.82e-286
Lung Cancer (Squamous Cell)	Lung Cancer	QALYs per year (HES only)	Main Analysis MR	All	Female	60+ years	73287	0.0716101	0.454105	0.874697	10.801	0.429173
Lung Cancer (Squamous Cell)	Lung Cancer	QALYs per year (HES only)	Multivariable Adjusted	All	Female	60+ years	73287	-0.278301	0.0056402	0
Lung Cancer (Squamous Cell)	Lung Cancer	QALYs per year (HES only)	Multivariable Adjusted - additional variables	All	Female	60+ years	72580	-0.266981	0.0055096	0
Lung Cancer (Squamous Cell)	Lung Cancer	QALYs per year (HES only)	Main Analysis MR	Pre-baseline	Female	All	166881	-2.75692	4.34832	0.526068	1.37162	0.511519
Lung Cancer (Squamous Cell)	Lung Cancer	QALYs per year (HES only)	Multivariable Adjusted	Pre-baseline	Female	All	166881	-0.262744	0.0114437	1.18e-116
Lung Cancer (Squamous Cell)	Lung Cancer	QALYs per year (HES only)	Multivariable Adjusted - additional variables	Pre-baseline	Female	All	165643	-0.250909	0.0110685	9.12e-114
Lung Cancer (Squamous Cell)	Lung Cancer	QALYs per year (HES only)	Main Analysis MR	Pre-baseline	Female	<50 years	36744	1.92198	4.38121	0.660888	2.98394	0.596546
Lung Cancer (Squamous Cell)	Lung Cancer	QALYs per year (HES only)	Multivariable Adjusted	Pre-baseline	Female	<50 years	36744	-0.292793	0.03328	1.395e-18
Lung Cancer (Squamous Cell)	Lung Cancer	QALYs per year (HES only)	Multivariable Adjusted - additional variables	Pre-baseline	Female	<50 years	36569	-0.29858	0.0320808	1.313e-20
Lung Cancer (Squamous Cell)	Lung Cancer	QALYs per year (HES only)	Main Analysis MR	Pre-baseline	Female	50 to 59 years	56850	-3.81162	4.30707	0.376173	1.70631	0.280606
Lung Cancer (Squamous Cell)	Lung Cancer	QALYs per year (HES only)	Multivariable Adjusted	Pre-baseline	Female	50 to 59 years	56850	-0.24332	0.020113	1.086e-33
Lung Cancer (Squamous Cell)	Lung Cancer	QALYs per year (HES only)	Multivariable Adjusted - additional variables	Pre-baseline	Female	50 to 59 years	56494	-0.23045	0.0192011	3.471e-33
Lung Cancer (Squamous Cell)	Lung Cancer	QALYs per year (HES only)	Main Analysis MR	Pre-baseline	Female	60+ years	73287	0.661209	4.2526	0.87644	1.01103	0.822961
Lung Cancer (Squamous Cell)	Lung Cancer	QALYs per year (HES only)	Multivariable Adjusted	Pre-baseline	Female	60+ years	73287	-0.265315	0.0161574	1.36e-60
Lung Cancer (Squamous Cell)	Lung Cancer	QALYs per year (HES only)	Multivariable Adjusted - additional variables	Pre-baseline	Female	60+ years	72580	-0.250835	0.0157327	3.16e-57
Lung Cancer (Squamous Cell)	Lung Cancer	QALYs per year (HES only)	Main Analysis MR	Post-baseline	Female	All	166881	-0.292188	0.398589	0.463525	18.9213	0.974825
Lung Cancer (Squamous Cell)	Lung Cancer	QALYs per year (HES only)	Multivariable Adjusted	Post-baseline	Female	All	166881	-0.279613	0.004452	0
Lung Cancer (Squamous Cell)	Lung Cancer	QALYs per year (HES only)	Multivariable Adjusted - additional variables	Post-baseline	Female	All	165643	-0.268928	0.0043235	0
Lung Cancer (Squamous Cell)	Lung Cancer	QALYs per year (HES only)	Main Analysis MR	Post-baseline	Female	<50 years	36744	-0.603515	1.30388	0.643464	3.29235	0.802728
Lung Cancer (Squamous Cell)	Lung Cancer	QALYs per year (HES only)	Multivariable Adjusted	Post-baseline	Female	<50 years	36744	-0.279046	0.0163727	3.916e-65
Lung Cancer (Squamous Cell)	Lung Cancer	QALYs per year (HES only)	Multivariable Adjusted - additional variables	Post-baseline	Female	<50 years	36569	-0.267489	0.0157888	2.219e-64
Lung Cancer (Squamous Cell)	Lung Cancer	QALYs per year (HES only)	Main Analysis MR	Post-baseline	Female	50 to 59 years	56850	-0.886901	0.798025	0.266409	6.63095	0.423912
Lung Cancer (Squamous Cell)	Lung Cancer	QALYs per year (HES only)	Multivariable Adjusted	Post-baseline	Female	50 to 59 years	56850	-0.277315	0.0081933	4.07e-251
Lung Cancer (Squamous Cell)	Lung Cancer	QALYs per year (HES only)	Multivariable Adjusted - additional variables	Post-baseline	Female	50 to 59 years	56494	-0.268176	0.0078813	8.85e-254
Lung Cancer (Squamous Cell)	Lung Cancer	QALYs per year (HES only)	Main Analysis MR	Post-baseline	Female	60+ years	73287	0.0803075	0.509122	0.874664	9.78786	0.469866
Lung Cancer (Squamous Cell)	Lung Cancer	QALYs per year (HES only)	Multivariable Adjusted	Post-baseline	Female	60+ years	73287	-0.279462	0.0060352	0
Lung Cancer (Squamous Cell)	Lung Cancer	QALYs per year (HES only)	Multivariable Adjusted - additional variables	Post-baseline	Female	60+ years	72580	-0.268402	0.0058948	0
Lung Cancer (Squamous Cell)	Lung Cancer	QALYs per year (HES only)	Main Analysis MR	All	Male	All	144032	-0.532772	0.492104	0.278968	11.3123	0.640446
Lung Cancer (Squamous Cell)	Lung Cancer	QALYs per year (HES only)	Multivariable Adjusted	All	Male	All	144032	-0.304732	0.0043157	0
Lung Cancer (Squamous Cell)	Lung Cancer	QALYs per year (HES only)	Multivariable Adjusted - additional variables	All	Male	All	142868	-0.286611	0.0042142	0
Lung Cancer (Squamous Cell)	Lung Cancer	QALYs per year (HES only)	Main Analysis MR	All	Male	<50 years	31044	-1.66491	2.44337	0.495619	1.04785	0.527672
Lung Cancer (Squamous Cell)	Lung Cancer	QALYs per year (HES only)	Multivariable Adjusted	All	Male	<50 years	31044	-0.31876	0.014245	6.59e-111
Lung Cancer (Squamous Cell)	Lung Cancer	QALYs per year (HES only)	Multivariable Adjusted - additional variables	All	Male	<50 years	30900	-0.289903	0.014003	3.262e-95
Lung Cancer (Squamous Cell)	Lung Cancer	QALYs per year (HES only)	Main Analysis MR	All	Male	50 to 59 years	45143	-2.43112	1.34858	0.0714315	4.39275	0.0223432
Lung Cancer (Squamous Cell)	Lung Cancer	QALYs per year (HES only)	Multivariable Adjusted	All	Male	50 to 59 years	45143	-0.321677	0.0086551	2.4e-302
Lung Cancer (Squamous Cell)	Lung Cancer	QALYs per year (HES only)	Multivariable Adjusted - additional variables	All	Male	50 to 59 years	44850	-0.298671	0.0083485	2.66e-280
Lung Cancer (Squamous Cell)	Lung Cancer	QALYs per year (HES only)	Main Analysis MR	All	Male	60+ years	67845	0.371414	0.631699	0.556559	6.69595	0.246688
Lung Cancer (Squamous Cell)	Lung Cancer	QALYs per year (HES only)	Multivariable Adjusted	All	Male	60+ years	67845	-0.295735	0.0057632	0
Lung Cancer (Squamous Cell)	Lung Cancer	QALYs per year (HES only)	Multivariable Adjusted - additional variables	All	Male	60+ years	67118	-0.280104	0.0056516	0
Lung Cancer (Squamous Cell)	Lung Cancer	QALYs per year (HES only)	Main Analysis MR	Pre-baseline	Male	All	144032	9.0213	21.5243	0.675128	0.222173	0.267476
Lung Cancer (Squamous Cell)	Lung Cancer	QALYs per year (HES only)	Multivariable Adjusted	Pre-baseline	Male	All	144032	-0.293977	0.0108989	3.07e-160
Lung Cancer (Squamous Cell)	Lung Cancer	QALYs per year (HES only)	Multivariable Adjusted - additional variables	Pre-baseline	Male	All	142868	-0.277894	0.0107195	3.55e-148
Lung Cancer (Squamous Cell)	Lung Cancer	QALYs per year (HES only)	Main Analysis MR	Pre-baseline	Male	<50 years	31044	94.2886	2736.54	0.972514	0.0011971	0.440861
Lung Cancer (Squamous Cell)	Lung Cancer	QALYs per year (HES only)	Multivariable Adjusted	Pre-baseline	Male	<50 years	31044	-0.213743	0.0270892	3.014e-15
Lung Cancer (Squamous Cell)	Lung Cancer	QALYs per year (HES only)	Multivariable Adjusted - additional variables	Pre-baseline	Male	<50 years	30900	-0.215099	0.0270368	1.78e-15
Lung Cancer (Squamous Cell)	Lung Cancer	QALYs per year (HES only)	Main Analysis MR	Pre-baseline	Male	50 to 59 years	45143	-19.6694	29.8425	0.509827	0.448354	0.0109689
Lung Cancer (Squamous Cell)	Lung Cancer	QALYs per year (HES only)	Multivariable Adjusted	Pre-baseline	Male	50 to 59 years	45143	-0.362711	0.0215796	2.13e-63
Lung Cancer (Squamous Cell)	Lung Cancer	QALYs per year (HES only)	Multivariable Adjusted - additional variables	Pre-baseline	Male	50 to 59 years	44850	-0.360233	0.0211246	3.335e-65
Lung Cancer (Squamous Cell)	Lung Cancer	QALYs per year (HES only)	Main Analysis MR	Pre-baseline	Male	60+ years	67845	-2.64864	4.98177	0.594956	0.739533	0.569923
Lung Cancer (Squamous Cell)	Lung Cancer	QALYs per year (HES only)	Multivariable Adjusted	Pre-baseline	Male	60+ years	67845	-0.277054	0.0149615	1.482e-76
Lung Cancer (Squamous Cell)	Lung Cancer	QALYs per year (HES only)	Multivariable Adjusted - additional variables	Pre-baseline	Male	60+ years	67118	-0.255427	0.0147233	2.024e-67
Lung Cancer (Squamous Cell)	Lung Cancer	QALYs per year (HES only)	Main Analysis MR	Post-baseline	Male	All	144032	-0.503063	0.464824	0.279135	15.369	0.669701
Lung Cancer (Squamous Cell)	Lung Cancer	QALYs per year (HES only)	Multivariable Adjusted	Post-baseline	Male	All	144032	-0.305741	0.004717	0
Lung Cancer (Squamous Cell)	Lung Cancer	QALYs per year (HES only)	Multivariable Adjusted - additional variables	Post-baseline	Male	All	142868	-0.286928	0.0045955	0
Lung Cancer (Squamous Cell)	Lung Cancer	QALYs per year (HES only)	Main Analysis MR	Post-baseline	Male	<50 years	31044	-1.63602	2.31298	0.479368	1.49232	0.543752
Lung Cancer (Squamous Cell)	Lung Cancer	QALYs per year (HES only)	Multivariable Adjusted	Post-baseline	Male	<50 years	31044	-0.359475	0.0167993	1.39e-101
Lung Cancer (Squamous Cell)	Lung Cancer	QALYs per year (HES only)	Multivariable Adjusted - additional variables	Post-baseline	Male	<50 years	30900	-0.317614	0.0164155	2.099e-83
Lung Cancer (Squamous Cell)	Lung Cancer	QALYs per year (HES only)	Main Analysis MR	Post-baseline	Male	50 to 59 years	45143	-2.77399	1.60116	0.0831881	3.96315	0.0197864
Lung Cancer (Squamous Cell)	Lung Cancer	QALYs per year (HES only)	Multivariable Adjusted	Post-baseline	Male	50 to 59 years	45143	-0.312903	0.0094902	2.1e-238
Lung Cancer (Squamous Cell)	Lung Cancer	QALYs per year (HES only)	Multivariable Adjusted - additional variables	Post-baseline	Male	50 to 59 years	44850	-0.286203	0.0091239	5.43e-216
Lung Cancer (Squamous Cell)	Lung Cancer	QALYs per year (HES only)	Main Analysis MR	Post-baseline	Male	60+ years	67845	0.325736	0.542117	0.547934	10.5378	0.218778
Lung Cancer (Squamous Cell)	Lung Cancer	QALYs per year (HES only)	Multivariable Adjusted	Post-baseline	Male	60+ years	67845	-0.297803	0.0062664	0
Lung Cancer (Squamous Cell)	Lung Cancer	QALYs per year (HES only)	Multivariable Adjusted - additional variables	Post-baseline	Male	60+ years	67118	-0.2828	0.0061334	0
Lung Cancer (Squamous Cell)	Lung Cancer	Total healthcare costs per year	Main Analysis MR	All	All	All	310913	3465.4	3271.12	0.28942	30.4841	0.535797
Lung Cancer (Squamous Cell)	Lung Cancer	Total healthcare costs per year	Multivariable Adjusted	All	All	All	310913	1564.03	33.0466	0
Lung Cancer (Squamous Cell)	Lung Cancer	Total healthcare costs per year	Multivariable Adjusted - additional variables	All	All	All	308511	1484.14	32.931	0
Lung Cancer (Squamous Cell)	Lung Cancer	Total healthcare costs per year	Main Analysis MR	All	All	<50 years	67788	-7858.47	19099.7	0.680747	2.44434	0.574076
Lung Cancer (Squamous Cell)	Lung Cancer	Total healthcare costs per year	Multivariable Adjusted	All	All	<50 years	67788	1630.97	126.352	4.048e-38
Lung Cancer (Squamous Cell)	Lung Cancer	Total healthcare costs per year	Multivariable Adjusted - additional variables	All	All	<50 years	67469	1447.85	126.155	1.727e-30
Lung Cancer (Squamous Cell)	Lung Cancer	Total healthcare costs per year	Main Analysis MR	All	All	50 to 59 years	101993	5549.84	6131.37	0.365383	12.1503	0.516703
Lung Cancer (Squamous Cell)	Lung Cancer	Total healthcare costs per year	Multivariable Adjusted	All	All	50 to 59 years	101993	1755.89	63.5208	3.41e-168
Lung Cancer (Squamous Cell)	Lung Cancer	Total healthcare costs per year	Multivariable Adjusted - additional variables	All	All	50 to 59 years	101344	1661.62	62.9629	1.76e-153
Lung Cancer (Squamous Cell)	Lung Cancer	Total healthcare costs per year	Main Analysis MR	All	All	60+ years	141132	3589.56	3880.23	0.354919	16.9606	0.571095
Lung Cancer (Squamous Cell)	Lung Cancer	Total healthcare costs per year	Multivariable Adjusted	All	All	60+ years	141132	1475.96	42.8389	3.97e-260
Lung Cancer (Squamous Cell)	Lung Cancer	Total healthcare costs per year	Multivariable Adjusted - additional variables	All	All	60+ years	139698	1408.73	42.7617	5.19e-238
Lung Cancer (Squamous Cell)	Lung Cancer	Total healthcare costs per year	Main Analysis MR	Pre-baseline	All	All	310913	124237	346807	0.72017	0.150827	0.268109
Lung Cancer (Squamous Cell)	Lung Cancer	Total healthcare costs per year	Multivariable Adjusted	Pre-baseline	All	All	310913	1285.54	85.1851	1.851e-51
Lung Cancer (Squamous Cell)	Lung Cancer	Total healthcare costs per year	Multivariable Adjusted - additional variables	Pre-baseline	All	All	308511	1211.78	85.2719	7.854e-46
Lung Cancer (Squamous Cell)	Lung Cancer	Total healthcare costs per year	Main Analysis MR	Pre-baseline	All	<50 years	67788	31734.1	83624.5	0.704329	0.82041	0.647612
Lung Cancer (Squamous Cell)	Lung Cancer	Total healthcare costs per year	Multivariable Adjusted	Pre-baseline	All	<50 years	67788	605.397	260.613	0.0201805
Lung Cancer (Squamous Cell)	Lung Cancer	Total healthcare costs per year	Multivariable Adjusted - additional variables	Pre-baseline	All	<50 years	67469	574.125	262.857	0.0289496
Lung Cancer (Squamous Cell)	Lung Cancer	Total healthcare costs per year	Main Analysis MR	Pre-baseline	All	50 to 59 years	101993	33768.5	43602	0.438653	2.01359	0.362721
Lung Cancer (Squamous Cell)	Lung Cancer	Total healthcare costs per year	Multivariable Adjusted	Pre-baseline	All	50 to 59 years	101993	1421.48	162.1	1.8e-18
Lung Cancer (Squamous Cell)	Lung Cancer	Total healthcare costs per year	Multivariable Adjusted - additional variables	Pre-baseline	All	50 to 59 years	101344	1383.82	161.986	1.31e-17
Lung Cancer (Squamous Cell)	Lung Cancer	Total healthcare costs per year	Main Analysis MR	Pre-baseline	All	60+ years	141132	-524650	7658558	0.945384	0.0051477	0.333102
Lung Cancer (Squamous Cell)	Lung Cancer	Total healthcare costs per year	Multivariable Adjusted	Pre-baseline	All	60+ years	141132	1280.31	114.358	4.284e-29
Lung Cancer (Squamous Cell)	Lung Cancer	Total healthcare costs per year	Multivariable Adjusted - additional variables	Pre-baseline	All	60+ years	139698	1185.47	114.314	3.386e-25
Lung Cancer (Squamous Cell)	Lung Cancer	Total healthcare costs per year	Main Analysis MR	Post-baseline	All	All	310913	3564.84	3365.52	0.289499	34.0774	0.537076
Lung Cancer (Squamous Cell)	Lung Cancer	Total healthcare costs per year	Multivariable Adjusted	Post-baseline	All	All	310913	1608.24	35.7435	0
Lung Cancer (Squamous Cell)	Lung Cancer	Total healthcare costs per year	Multivariable Adjusted - additional variables	Post-baseline	All	All	308511	1525.9	35.558	0
Lung Cancer (Squamous Cell)	Lung Cancer	Total healthcare costs per year	Main Analysis MR	Post-baseline	All	<50 years	67788	-6298.69	14812.5	0.67067	4.6556	0.540734
Lung Cancer (Squamous Cell)	Lung Cancer	Total healthcare costs per year	Multivariable Adjusted	Post-baseline	All	<50 years	67788	1953.37	145.23	3.073e-41
Lung Cancer (Squamous Cell)	Lung Cancer	Total healthcare costs per year	Multivariable Adjusted - additional variables	Post-baseline	All	<50 years	67469	1714.36	144.57	1.948e-32
Lung Cancer (Squamous Cell)	Lung Cancer	Total healthcare costs per year	Main Analysis MR	Post-baseline	All	50 to 59 years	101993	6641.35	7400.99	0.369527	10.1192	0.489764
Lung Cancer (Squamous Cell)	Lung Cancer	Total healthcare costs per year	Multivariable Adjusted	Post-baseline	All	50 to 59 years	101993	1813.9	68.7417	1.92e-153
Lung Cancer (Squamous Cell)	Lung Cancer	Total healthcare costs per year	Multivariable Adjusted - additional variables	Post-baseline	All	50 to 59 years	101344	1707.98	68.0545	5.34e-139
Lung Cancer (Squamous Cell)	Lung Cancer	Total healthcare costs per year	Main Analysis MR	Post-baseline	All	60+ years	141132	3565.17	3848.3	0.354223	20.2425	0.577993
Lung Cancer (Squamous Cell)	Lung Cancer	Total healthcare costs per year	Multivariable Adjusted	Post-baseline	All	60+ years	141132	1502.74	46.1325	9.45e-233
Lung Cancer (Squamous Cell)	Lung Cancer	Total healthcare costs per year	Multivariable Adjusted - additional variables	Post-baseline	All	60+ years	139698	1438.36	46.0055	1.4e-214
Lung Cancer (Squamous Cell)	Lung Cancer	Total healthcare costs per year	Main Analysis MR	All	Female	All	166881	5803.52	4306.24	0.177755	20.0784	0.272967
Lung Cancer (Squamous Cell)	Lung Cancer	Total healthcare costs per year	Multivariable Adjusted	All	Female	All	166881	1517.21	47.4255	1.43e-224
Lung Cancer (Squamous Cell)	Lung Cancer	Total healthcare costs per year	Multivariable Adjusted - additional variables	All	Female	All	165643	1453.73	47.0137	6.17e-210
Lung Cancer (Squamous Cell)	Lung Cancer	Total healthcare costs per year	Main Analysis MR	All	Female	<50 years	36744	-3493.05	23545.7	0.882065	1.39719	0.794134
Lung Cancer (Squamous Cell)	Lung Cancer	Total healthcare costs per year	Multivariable Adjusted	All	Female	<50 years	36744	1678.04	175.459	1.136e-21
Lung Cancer (Squamous Cell)	Lung Cancer	Total healthcare costs per year	Multivariable Adjusted - additional variables	All	Female	<50 years	36569	1613.04	172.934	1.084e-20
Lung Cancer (Squamous Cell)	Lung Cancer	Total healthcare costs per year	Main Analysis MR	All	Female	50 to 59 years	56850	7484.53	8103.77	0.355702	8.33819	0.420641
Lung Cancer (Squamous Cell)	Lung Cancer	Total healthcare costs per year	Multivariable Adjusted	All	Female	50 to 59 years	56850	1548.85	89.4479	3.584e-67
Lung Cancer (Squamous Cell)	Lung Cancer	Total healthcare costs per year	Multivariable Adjusted - additional variables	All	Female	50 to 59 years	56494	1476.48	88.4571	1.512e-62
Lung Cancer (Squamous Cell)	Lung Cancer	Total healthcare costs per year	Main Analysis MR	All	Female	60+ years	73287	5819.38	5113.4	0.255093	10.801	0.367723
Lung Cancer (Squamous Cell)	Lung Cancer	Total healthcare costs per year	Multivariable Adjusted	All	Female	60+ years	73287	1484.67	62.7273	7.6e-124
Lung Cancer (Squamous Cell)	Lung Cancer	Total healthcare costs per year	Multivariable Adjusted - additional variables	All	Female	60+ years	72580	1426.14	62.3265	7.06e-116
Lung Cancer (Squamous Cell)	Lung Cancer	Total healthcare costs per year	Main Analysis MR	Pre-baseline	Female	All	166881	60562.2	67401	0.3689	1.37162	0.149712
Lung Cancer (Squamous Cell)	Lung Cancer	Total healthcare costs per year	Multivariable Adjusted	Pre-baseline	Female	All	166881	1188.68	128.784	2.704e-20
Lung Cancer (Squamous Cell)	Lung Cancer	Total healthcare costs per year	Multivariable Adjusted - additional variables	Pre-baseline	Female	All	165643	1129.24	127.289	7.216e-19
Lung Cancer (Squamous Cell)	Lung Cancer	Total healthcare costs per year	Main Analysis MR	Pre-baseline	Female	<50 years	36744	7631.08	49676.7	0.877913	2.98394	0.790066
Lung Cancer (Squamous Cell)	Lung Cancer	Total healthcare costs per year	Multivariable Adjusted	Pre-baseline	Female	<50 years	36744	427.514	395.912	0.280221
Lung Cancer (Squamous Cell)	Lung Cancer	Total healthcare costs per year	Multivariable Adjusted - additional variables	Pre-baseline	Female	<50 years	36569	475.882	389.817	0.222169
Lung Cancer (Squamous Cell)	Lung Cancer	Total healthcare costs per year	Main Analysis MR	Pre-baseline	Female	50 to 59 years	56850	39650.7	50867.6	0.435692	1.70631	0.326485
Lung Cancer (Squamous Cell)	Lung Cancer	Total healthcare costs per year	Multivariable Adjusted	Pre-baseline	Female	50 to 59 years	56850	1202.71	233.498	2.593e-07
Lung Cancer (Squamous Cell)	Lung Cancer	Total healthcare costs per year	Multivariable Adjusted - additional variables	Pre-baseline	Female	50 to 59 years	56494	1114.92	229.332	1.164e-06
Lung Cancer (Squamous Cell)	Lung Cancer	Total healthcare costs per year	Main Analysis MR	Pre-baseline	Female	60+ years	73287	53733	70213.7	0.444106	1.01103	0.236911
Lung Cancer (Squamous Cell)	Lung Cancer	Total healthcare costs per year	Multivariable Adjusted	Pre-baseline	Female	60+ years	73287	1252.69	176.63	1.32e-12
Lung Cancer (Squamous Cell)	Lung Cancer	Total healthcare costs per year	Multivariable Adjusted - additional variables	Pre-baseline	Female	60+ years	72580	1189.12	175.084	1.108e-11
Lung Cancer (Squamous Cell)	Lung Cancer	Total healthcare costs per year	Main Analysis MR	Post-baseline	Female	All	166881	6418.6	4786.09	0.17989	18.9213	0.262649
Lung Cancer (Squamous Cell)	Lung Cancer	Total healthcare costs per year	Multivariable Adjusted	Post-baseline	Female	All	166881	1564.87	50.8921	1.27e-207
Lung Cancer (Squamous Cell)	Lung Cancer	Total healthcare costs per year	Multivariable Adjusted - additional variables	Post-baseline	Female	All	165643	1500.51	50.4345	1.66e-194
Lung Cancer (Squamous Cell)	Lung Cancer	Total healthcare costs per year	Main Analysis MR	Post-baseline	Female	<50 years	36744	-2396.21	15649.6	0.878307	3.29235	0.757136
Lung Cancer (Squamous Cell)	Lung Cancer	Total healthcare costs per year	Multivariable Adjusted	Post-baseline	Female	<50 years	36744	1981.53	194.528	2.282e-24
Lung Cancer (Squamous Cell)	Lung Cancer	Total healthcare costs per year	Multivariable Adjusted - additional variables	Post-baseline	Female	<50 years	36569	1889.11	191.63	6.324e-23
Lung Cancer (Squamous Cell)	Lung Cancer	Total healthcare costs per year	Main Analysis MR	Post-baseline	Female	50 to 59 years	56850	9226.06	10162.8	0.363971	6.63095	0.401593
Lung Cancer (Squamous Cell)	Lung Cancer	Total healthcare costs per year	Multivariable Adjusted	Post-baseline	Female	50 to 59 years	56850	1604.97	95.7192	4.223e-63
Lung Cancer (Squamous Cell)	Lung Cancer	Total healthcare costs per year	Multivariable Adjusted - additional variables	Post-baseline	Female	50 to 59 years	56494	1535.46	94.7662	4.834e-59
Lung Cancer (Squamous Cell)	Lung Cancer	Total healthcare costs per year	Main Analysis MR	Post-baseline	Female	60+ years	73287	6526.17	5777.22	0.258629	9.78786	0.352511
Lung Cancer (Squamous Cell)	Lung Cancer	Total healthcare costs per year	Multivariable Adjusted	Post-baseline	Female	60+ years	73287	1514.14	66.9506	3.03e-113
Lung Cancer (Squamous Cell)	Lung Cancer	Total healthcare costs per year	Multivariable Adjusted - additional variables	Post-baseline	Female	60+ years	72580	1455.42	66.5169	3.98e-106
Lung Cancer (Squamous Cell)	Lung Cancer	Total healthcare costs per year	Main Analysis MR	All	Male	All	144032	726.332	5140.26	0.887631	11.3123	0.816325
Lung Cancer (Squamous Cell)	Lung Cancer	Total healthcare costs per year	Multivariable Adjusted	All	Male	All	144032	1594.11	46.3078	1.09e-259
Lung Cancer (Squamous Cell)	Lung Cancer	Total healthcare costs per year	Multivariable Adjusted - additional variables	All	Male	All	142868	1492.62	46.2987	5.04e-228
Lung Cancer (Squamous Cell)	Lung Cancer	Total healthcare costs per year	Main Analysis MR	All	Male	<50 years	31044	-11647.8	32405.5	0.719267	1.04785	0.627721
Lung Cancer (Squamous Cell)	Lung Cancer	Total healthcare costs per year	Multivariable Adjusted	All	Male	<50 years	31044	1582.01	183.874	7.716e-18
Lung Cancer (Squamous Cell)	Lung Cancer	Total healthcare costs per year	Multivariable Adjusted - additional variables	All	Male	<50 years	30900	1282.19	185.535	4.819e-12
Lung Cancer (Squamous Cell)	Lung Cancer	Total healthcare costs per year	Main Analysis MR	All	Male	50 to 59 years	45143	2550.21	8971.44	0.776212	4.39275	0.839118
Lung Cancer (Squamous Cell)	Lung Cancer	Total healthcare costs per year	Multivariable Adjusted	All	Male	50 to 59 years	45143	1969.81	90.4384	3.54e-105
Lung Cancer (Squamous Cell)	Lung Cancer	Total healthcare costs per year	Multivariable Adjusted - additional variables	All	Male	50 to 59 years	44850	1844.35	89.985	2.326e-93
Lung Cancer (Squamous Cell)	Lung Cancer	Total healthcare costs per year	Main Analysis MR	All	Male	60+ years	67845	1391.22	5972.73	0.815816	6.69595	0.829873
Lung Cancer (Squamous Cell)	Lung Cancer	Total healthcare costs per year	Multivariable Adjusted	All	Male	60+ years	67845	1468.55	59.5271	2.23e-134
Lung Cancer (Squamous Cell)	Lung Cancer	Total healthcare costs per year	Multivariable Adjusted - additional variables	All	Male	60+ years	67118	1389.01	59.6713	7.47e-120
Lung Cancer (Squamous Cell)	Lung Cancer	Total healthcare costs per year	Main Analysis MR	Pre-baseline	Male	All	144032	-12298.8	105066	0.906814	0.222173	0.788227
Lung Cancer (Squamous Cell)	Lung Cancer	Total healthcare costs per year	Multivariable Adjusted	Pre-baseline	Male	All	144032	1343.29	114.902	1.422e-31
Lung Cancer (Squamous Cell)	Lung Cancer	Total healthcare costs per year	Multivariable Adjusted - additional variables	Pre-baseline	Male	All	142868	1246.68	115.843	5.214e-27
Lung Cancer (Squamous Cell)	Lung Cancer	Total healthcare costs per year	Main Analysis MR	Pre-baseline	Male	<50 years	31044	659648	25000000	0.978935	0.0011971	0.671321
Lung Cancer (Squamous Cell)	Lung Cancer	Total healthcare costs per year	Multivariable Adjusted	Pre-baseline	Male	<50 years	31044	737.378	351.648	0.0360004
Lung Cancer (Squamous Cell)	Lung Cancer	Total healthcare costs per year	Multivariable Adjusted - additional variables	Pre-baseline	Male	<50 years	30900	671.301	361.943	0.0636368
Lung Cancer (Squamous Cell)	Lung Cancer	Total healthcare costs per year	Main Analysis MR	Pre-baseline	Male	50 to 59 years	45143	20632.8	84234.1	0.806498	0.448354	0.773972
Lung Cancer (Squamous Cell)	Lung Cancer	Total healthcare costs per year	Multivariable Adjusted	Pre-baseline	Male	50 to 59 years	45143	1615	225.043	7.156e-13
Lung Cancer (Squamous Cell)	Lung Cancer	Total healthcare costs per year	Multivariable Adjusted - additional variables	Pre-baseline	Male	50 to 59 years	44850	1642.45	227.589	5.325e-13
Lung Cancer (Squamous Cell)	Lung Cancer	Total healthcare costs per year	Main Analysis MR	Pre-baseline	Male	60+ years	67845	-9921.16	46125.9	0.829698	0.739533	0.77093
Lung Cancer (Squamous Cell)	Lung Cancer	Total healthcare costs per year	Multivariable Adjusted	Pre-baseline	Male	60+ years	67845	1299.26	152.226	1.4e-17
Lung Cancer (Squamous Cell)	Lung Cancer	Total healthcare costs per year	Multivariable Adjusted - additional variables	Pre-baseline	Male	60+ years	67118	1169.01	153.178	2.316e-14
Lung Cancer (Squamous Cell)	Lung Cancer	Total healthcare costs per year	Main Analysis MR	Post-baseline	Male	All	144032	685.829	4851.64	0.887585	15.369	0.79943
Lung Cancer (Squamous Cell)	Lung Cancer	Total healthcare costs per year	Multivariable Adjusted	Post-baseline	Male	All	144032	1636.71	50.529	3.63e-230
Lung Cancer (Squamous Cell)	Lung Cancer	Total healthcare costs per year	Multivariable Adjusted - additional variables	Post-baseline	Male	All	142868	1531.95	50.4278	1.04e-202
Lung Cancer (Squamous Cell)	Lung Cancer	Total healthcare costs per year	Main Analysis MR	Post-baseline	Male	<50 years	31044	-11445.7	30630.6	0.708651	1.49232	0.616897
Lung Cancer (Squamous Cell)	Lung Cancer	Total healthcare costs per year	Multivariable Adjusted	Post-baseline	Male	<50 years	31044	1910.05	216.76	1.232e-18
Lung Cancer (Squamous Cell)	Lung Cancer	Total healthcare costs per year	Multivariable Adjusted - additional variables	Post-baseline	Male	<50 years	30900	1509.04	217.939	4.387e-12
Lung Cancer (Squamous Cell)	Lung Cancer	Total healthcare costs per year	Main Analysis MR	Post-baseline	Male	50 to 59 years	45143	2909.86	10255.5	0.776613	3.96315	0.846726
Lung Cancer (Squamous Cell)	Lung Cancer	Total healthcare costs per year	Multivariable Adjusted	Post-baseline	Male	50 to 59 years	45143	2035.37	98.89	3.963e-94
Lung Cancer (Squamous Cell)	Lung Cancer	Total healthcare costs per year	Multivariable Adjusted - additional variables	Post-baseline	Male	50 to 59 years	44850	1877.61	97.9625	7.03e-82
Lung Cancer (Squamous Cell)	Lung Cancer	Total healthcare costs per year	Main Analysis MR	Post-baseline	Male	60+ years	67845	1220.13	5233.14	0.815642	10.5378	0.839536
Lung Cancer (Squamous Cell)	Lung Cancer	Total healthcare costs per year	Multivariable Adjusted	Post-baseline	Male	60+ years	67845	1492.62	64.7554	1.46e-117
Lung Cancer (Squamous Cell)	Lung Cancer	Total healthcare costs per year	Multivariable Adjusted - additional variables	Post-baseline	Male	60+ years	67118	1419.78	64.7858	1.87e-106
Lung Cancer (Squamous Cell)	Lung Cancer	Primary healthcare costs per year	Main Analysis MR	All	All	All	310913	1221.52	1525.81	0.423381	30.4841	0.353755
Lung Cancer (Squamous Cell)	Lung Cancer	Primary healthcare costs per year	Multivariable Adjusted	All	All	All	310913	152.066	16.0172	2.225e-21
Lung Cancer (Squamous Cell)	Lung Cancer	Primary healthcare costs per year	Multivariable Adjusted - additional variables	All	All	All	308511	114.43	15.9857	8.17e-13
Lung Cancer (Squamous Cell)	Lung Cancer	Primary healthcare costs per year	Main Analysis MR	All	All	<50 years	67788	7184.52	11500.4	0.532157	2.44434	0.333869
Lung Cancer (Squamous Cell)	Lung Cancer	Primary healthcare costs per year	Multivariable Adjusted	All	All	<50 years	67788	278.432	66.9648	3.212e-05
Lung Cancer (Squamous Cell)	Lung Cancer	Primary healthcare costs per year	Multivariable Adjusted - additional variables	All	All	<50 years	67469	236.094	66.9746	0.00042327
Lung Cancer (Squamous Cell)	Lung Cancer	Primary healthcare costs per year	Main Analysis MR	All	All	50 to 59 years	101993	3440.83	3122.56	0.270494	12.1503	0.15573
Lung Cancer (Squamous Cell)	Lung Cancer	Primary healthcare costs per year	Multivariable Adjusted	All	All	50 to 59 years	101993	172.863	31.342	3.48e-08
Lung Cancer (Squamous Cell)	Lung Cancer	Primary healthcare costs per year	Multivariable Adjusted - additional variables	All	All	50 to 59 years	101344	128.686	31.074	3.454e-05
Lung Cancer (Squamous Cell)	Lung Cancer	Primary healthcare costs per year	Main Analysis MR	All	All	60+ years	141132	-497.872	1733.86	0.774	16.9606	0.532526
Lung Cancer (Squamous Cell)	Lung Cancer	Primary healthcare costs per year	Multivariable Adjusted	All	All	60+ years	141132	132.93	18.9941	2.587e-12
Lung Cancer (Squamous Cell)	Lung Cancer	Primary healthcare costs per year	Multivariable Adjusted - additional variables	All	All	60+ years	139698	99.1411	18.9803	1.757e-07
Lung Cancer (Squamous Cell)	Lung Cancer	Primary healthcare costs per year	Main Analysis MR	Pre-baseline	All	All	310913	43792.3	149586	0.769708	0.150827	0.289837
Lung Cancer (Squamous Cell)	Lung Cancer	Primary healthcare costs per year	Multivariable Adjusted	Pre-baseline	All	All	310913	174.439	39.9838	1.284e-05
Lung Cancer (Squamous Cell)	Lung Cancer	Primary healthcare costs per year	Multivariable Adjusted - additional variables	Pre-baseline	All	All	308511	138.902	40.2692	0.00056198
Lung Cancer (Squamous Cell)	Lung Cancer	Primary healthcare costs per year	Main Analysis MR	Pre-baseline	All	<50 years	67788	-29012.6	58355.8	0.619072	0.82041	0.312221
Lung Cancer (Squamous Cell)	Lung Cancer	Primary healthcare costs per year	Multivariable Adjusted	Pre-baseline	All	<50 years	67788	264.902	141.073	0.0604133
Lung Cancer (Squamous Cell)	Lung Cancer	Primary healthcare costs per year	Multivariable Adjusted - additional variables	Pre-baseline	All	<50 years	67469	260.239	142.207	0.0672506
Lung Cancer (Squamous Cell)	Lung Cancer	Primary healthcare costs per year	Main Analysis MR	Pre-baseline	All	50 to 59 years	101993	20936	24432.2	0.391499	2.01359	0.138579
Lung Cancer (Squamous Cell)	Lung Cancer	Primary healthcare costs per year	Multivariable Adjusted	Pre-baseline	All	50 to 59 years	101993	155.595	79.5848	0.0505734
Lung Cancer (Squamous Cell)	Lung Cancer	Primary healthcare costs per year	Multivariable Adjusted - additional variables	Pre-baseline	All	50 to 59 years	101344	118.112	80.4171	0.141902
Lung Cancer (Squamous Cell)	Lung Cancer	Primary healthcare costs per year	Main Analysis MR	Pre-baseline	All	60+ years	141132	72768.9	2387520	0.975685	0.0051477	0.551388
Lung Cancer (Squamous Cell)	Lung Cancer	Primary healthcare costs per year	Multivariable Adjusted	Pre-baseline	All	60+ years	141132	164.878	50.375	0.00106407
Lung Cancer (Squamous Cell)	Lung Cancer	Primary healthcare costs per year	Multivariable Adjusted - additional variables	Pre-baseline	All	60+ years	139698	126.962	50.3939	0.0117559
Lung Cancer (Squamous Cell)	Lung Cancer	Primary healthcare costs per year	Main Analysis MR	Post-baseline	All	All	310913	1256.57	1567.82	0.422857	34.0774	0.350773
Lung Cancer (Squamous Cell)	Lung Cancer	Primary healthcare costs per year	Multivariable Adjusted	Post-baseline	All	All	310913	147.737	17.2552	1.111e-17
Lung Cancer (Squamous Cell)	Lung Cancer	Primary healthcare costs per year	Multivariable Adjusted - additional variables	Post-baseline	All	All	308511	109.788	17.1567	1.562e-10
Lung Cancer (Squamous Cell)	Lung Cancer	Primary healthcare costs per year	Main Analysis MR	Post-baseline	All	<50 years	67788	5758.51	8598.18	0.503026	4.6556	0.337329
Lung Cancer (Squamous Cell)	Lung Cancer	Primary healthcare costs per year	Multivariable Adjusted	Post-baseline	All	<50 years	67788	282.524	77.4797	0.00026592
Lung Cancer (Squamous Cell)	Lung Cancer	Primary healthcare costs per year	Multivariable Adjusted - additional variables	Post-baseline	All	<50 years	67469	228.553	77.3509	0.00312915
Lung Cancer (Squamous Cell)	Lung Cancer	Primary healthcare costs per year	Main Analysis MR	Post-baseline	All	50 to 59 years	101993	4117.54	3784.5	0.276594	10.1192	0.151753
Lung Cancer (Squamous Cell)	Lung Cancer	Primary healthcare costs per year	Multivariable Adjusted	Post-baseline	All	50 to 59 years	101993	175.721	33.4377	1.479e-07
Lung Cancer (Squamous Cell)	Lung Cancer	Primary healthcare costs per year	Multivariable Adjusted - additional variables	Post-baseline	All	50 to 59 years	101344	130.306	33.1063	8.286e-05
Lung Cancer (Squamous Cell)	Lung Cancer	Primary healthcare costs per year	Main Analysis MR	Post-baseline	All	60+ years	141132	-494.489	1717.65	0.773434	20.2425	0.5333
Lung Cancer (Squamous Cell)	Lung Cancer	Primary healthcare costs per year	Multivariable Adjusted	Post-baseline	All	60+ years	141132	127.222	20.3881	4.374e-10
Lung Cancer (Squamous Cell)	Lung Cancer	Primary healthcare costs per year	Multivariable Adjusted - additional variables	Post-baseline	All	60+ years	139698	94.1333	20.3566	3.76e-06
Lung Cancer (Squamous Cell)	Lung Cancer	Primary healthcare costs per year	Main Analysis MR	All	Female	All	166881	914.365	2037.23	0.653556	20.0784	0.526172
Lung Cancer (Squamous Cell)	Lung Cancer	Primary healthcare costs per year	Multivariable Adjusted	All	Female	All	166881	142.986	23.9432	2.345e-09
Lung Cancer (Squamous Cell)	Lung Cancer	Primary healthcare costs per year	Multivariable Adjusted - additional variables	All	Female	All	165643	107.822	23.7593	5.677e-06
Lung Cancer (Squamous Cell)	Lung Cancer	Primary healthcare costs per year	Main Analysis MR	All	Female	<50 years	36744	7430.17	16064	0.643698	1.39719	0.402507
Lung Cancer (Squamous Cell)	Lung Cancer	Primary healthcare costs per year	Multivariable Adjusted	All	Female	<50 years	36744	301.426	98.0074	0.0021012
Lung Cancer (Squamous Cell)	Lung Cancer	Primary healthcare costs per year	Multivariable Adjusted - additional variables	All	Female	<50 years	36569	272.841	96.9378	0.00488385
Lung Cancer (Squamous Cell)	Lung Cancer	Primary healthcare costs per year	Main Analysis MR	All	Female	50 to 59 years	56850	2416.44	3759	0.520327	8.33819	0.372662
Lung Cancer (Squamous Cell)	Lung Cancer	Primary healthcare costs per year	Multivariable Adjusted	All	Female	50 to 59 years	56850	147.75	44.8011	0.0009741
Lung Cancer (Squamous Cell)	Lung Cancer	Primary healthcare costs per year	Multivariable Adjusted - additional variables	All	Female	50 to 59 years	56494	109.871	44.2823	0.013096
Lung Cancer (Squamous Cell)	Lung Cancer	Primary healthcare costs per year	Main Analysis MR	All	Female	60+ years	73287	-552.62	2311.65	0.81106	10.801	0.554903
Lung Cancer (Squamous Cell)	Lung Cancer	Primary healthcare costs per year	Multivariable Adjusted	All	Female	60+ years	73287	128.01	30.644	2.949e-05
Lung Cancer (Squamous Cell)	Lung Cancer	Primary healthcare costs per year	Multivariable Adjusted - additional variables	All	Female	60+ years	72580	94.5602	30.4988	0.0019322
Lung Cancer (Squamous Cell)	Lung Cancer	Primary healthcare costs per year	Main Analysis MR	Pre-baseline	Female	All	166881	9541.8	24961.6	0.702269	1.37162	0.497449
Lung Cancer (Squamous Cell)	Lung Cancer	Primary healthcare costs per year	Multivariable Adjusted	Pre-baseline	Female	All	166881	163.105	63.1355	0.00978284
Lung Cancer (Squamous Cell)	Lung Cancer	Primary healthcare costs per year	Multivariable Adjusted - additional variables	Pre-baseline	Female	All	165643	139.554	62.6453	0.0259017
Lung Cancer (Squamous Cell)	Lung Cancer	Primary healthcare costs per year	Main Analysis MR	Pre-baseline	Female	<50 years	36744	-16232.3	32110.8	0.613202	2.98394	0.382788
Lung Cancer (Squamous Cell)	Lung Cancer	Primary healthcare costs per year	Multivariable Adjusted	Pre-baseline	Female	<50 years	36744	113.95	219.619	0.603863
Lung Cancer (Squamous Cell)	Lung Cancer	Primary healthcare costs per year	Multivariable Adjusted - additional variables	Pre-baseline	Female	<50 years	36569	133.849	216.646	0.536694
Lung Cancer (Squamous Cell)	Lung Cancer	Primary healthcare costs per year	Main Analysis MR	Pre-baseline	Female	50 to 59 years	56850	12801.6	23146.8	0.580222	1.70631	0.366699
Lung Cancer (Squamous Cell)	Lung Cancer	Primary healthcare costs per year	Multivariable Adjusted	Pre-baseline	Female	50 to 59 years	56850	136.403	113.228	0.228329
Lung Cancer (Squamous Cell)	Lung Cancer	Primary healthcare costs per year	Multivariable Adjusted - additional variables	Pre-baseline	Female	50 to 59 years	56494	94.4965	111.209	0.395482
Lung Cancer (Squamous Cell)	Lung Cancer	Primary healthcare costs per year	Main Analysis MR	Pre-baseline	Female	60+ years	73287	-5102.6	25090	0.838844	1.01103	0.572435
Lung Cancer (Squamous Cell)	Lung Cancer	Primary healthcare costs per year	Multivariable Adjusted	Pre-baseline	Female	60+ years	73287	177.774	84.2658	0.0348863
Lung Cancer (Squamous Cell)	Lung Cancer	Primary healthcare costs per year	Multivariable Adjusted - additional variables	Pre-baseline	Female	60+ years	72580	156.747	83.8817	0.0616686
Lung Cancer (Squamous Cell)	Lung Cancer	Primary healthcare costs per year	Main Analysis MR	Post-baseline	Female	All	166881	1011.27	2255.55	0.653902	18.9213	0.529533
Lung Cancer (Squamous Cell)	Lung Cancer	Primary healthcare costs per year	Multivariable Adjusted	Post-baseline	Female	All	166881	139.589	25.6415	5.214e-08
Lung Cancer (Squamous Cell)	Lung Cancer	Primary healthcare costs per year	Multivariable Adjusted - additional variables	Post-baseline	Female	All	165643	102.606	25.3928	5.328e-05
Lung Cancer (Squamous Cell)	Lung Cancer	Primary healthcare costs per year	Main Analysis MR	Post-baseline	Female	<50 years	36744	5097.05	9942.55	0.608196	3.29235	0.413374
Lung Cancer (Squamous Cell)	Lung Cancer	Primary healthcare costs per year	Multivariable Adjusted	Post-baseline	Female	<50 years	36744	346.897	107.368	0.00123397
Lung Cancer (Squamous Cell)	Lung Cancer	Primary healthcare costs per year	Multivariable Adjusted - additional variables	Post-baseline	Female	<50 years	36569	306.542	106.009	0.00383222
Lung Cancer (Squamous Cell)	Lung Cancer	Primary healthcare costs per year	Main Analysis MR	Post-baseline	Female	50 to 59 years	56850	2978.71	4688.03	0.525177	6.63095	0.371471
Lung Cancer (Squamous Cell)	Lung Cancer	Primary healthcare costs per year	Multivariable Adjusted	Post-baseline	Female	50 to 59 years	56850	149.443	46.4908	0.00130686
Lung Cancer (Squamous Cell)	Lung Cancer	Primary healthcare costs per year	Multivariable Adjusted - additional variables	Post-baseline	Female	50 to 59 years	56494	112.282	46.0429	0.0147422
Lung Cancer (Squamous Cell)	Lung Cancer	Primary healthcare costs per year	Main Analysis MR	Post-baseline	Female	60+ years	73287	-619.739	2596.99	0.811386	9.78786	0.563004
Lung Cancer (Squamous Cell)	Lung Cancer	Primary healthcare costs per year	Multivariable Adjusted	Post-baseline	Female	60+ years	73287	120.57	32.5981	0.00021672
Lung Cancer (Squamous Cell)	Lung Cancer	Primary healthcare costs per year	Multivariable Adjusted - additional variables	Post-baseline	Female	60+ years	72580	85.2917	32.4374	0.00855286
Lung Cancer (Squamous Cell)	Lung Cancer	Primary healthcare costs per year	Main Analysis MR	All	Male	All	144032	1651.72	2411.52	0.493389	11.3123	0.423225
Lung Cancer (Squamous Cell)	Lung Cancer	Primary healthcare costs per year	Multivariable Adjusted	All	Male	All	144032	158.5	21.4171	1.355e-13
Lung Cancer (Squamous Cell)	Lung Cancer	Primary healthcare costs per year	Multivariable Adjusted - additional variables	All	Male	All	142868	117.53	21.3999	3.972e-08
Lung Cancer (Squamous Cell)	Lung Cancer	Primary healthcare costs per year	Main Analysis MR	All	Male	<50 years	31044	7466.52	18826	0.691657	1.04785	0.384684
Lung Cancer (Squamous Cell)	Lung Cancer	Primary healthcare costs per year	Multivariable Adjusted	All	Male	<50 years	31044	257.835	93.3896	0.00576508
Lung Cancer (Squamous Cell)	Lung Cancer	Primary healthcare costs per year	Multivariable Adjusted - additional variables	All	Male	<50 years	30900	198.636	93.7772	0.0341603
Lung Cancer (Squamous Cell)	Lung Cancer	Primary healthcare costs per year	Main Analysis MR	All	Male	50 to 59 years	45143	4692.69	5095.9	0.357115	4.39275	0.211035
Lung Cancer (Squamous Cell)	Lung Cancer	Primary healthcare costs per year	Multivariable Adjusted	All	Male	50 to 59 years	45143	198.708	44.279	7.201e-06
Lung Cancer (Squamous Cell)	Lung Cancer	Primary healthcare costs per year	Multivariable Adjusted - additional variables	All	Male	50 to 59 years	44850	147.484	44.3473	0.0008821
Lung Cancer (Squamous Cell)	Lung Cancer	Primary healthcare costs per year	Main Analysis MR	All	Male	60+ years	67845	-372.137	2567.38	0.884752	6.69595	0.58313
Lung Cancer (Squamous Cell)	Lung Cancer	Primary healthcare costs per year	Multivariable Adjusted	All	Male	60+ years	67845	136.751	24.5837	2.656e-08
Lung Cancer (Squamous Cell)	Lung Cancer	Primary healthcare costs per year	Multivariable Adjusted - additional variables	All	Male	60+ years	67118	102.346	24.7291	3.493e-05
Lung Cancer (Squamous Cell)	Lung Cancer	Primary healthcare costs per year	Main Analysis MR	Pre-baseline	Male	All	144032	-27968.2	88268.3	0.751354	0.222173	0.396809
Lung Cancer (Squamous Cell)	Lung Cancer	Primary healthcare costs per year	Multivariable Adjusted	Pre-baseline	Male	All	144032	180.897	51.6013	0.00045548
Lung Cancer (Squamous Cell)	Lung Cancer	Primary healthcare costs per year	Multivariable Adjusted - additional variables	Pre-baseline	Male	All	142868	133.736	52.1423	0.0103226
Lung Cancer (Squamous Cell)	Lung Cancer	Primary healthcare costs per year	Main Analysis MR	Pre-baseline	Male	<50 years	31044	-422851	20300000	0.983359	0.0011971	0.392891
Lung Cancer (Squamous Cell)	Lung Cancer	Primary healthcare costs per year	Multivariable Adjusted	Pre-baseline	Male	<50 years	31044	366.495	184.187	0.0466138
Lung Cancer (Squamous Cell)	Lung Cancer	Primary healthcare costs per year	Multivariable Adjusted - additional variables	Pre-baseline	Male	<50 years	30900	349.767	190.774	0.0667409
Lung Cancer (Squamous Cell)	Lung Cancer	Primary healthcare costs per year	Main Analysis MR	Pre-baseline	Male	50 to 59 years	45143	37966.9	74478.9	0.610214	0.448354	0.197475
Lung Cancer (Squamous Cell)	Lung Cancer	Primary healthcare costs per year	Multivariable Adjusted	Pre-baseline	Male	50 to 59 years	45143	173.069	111.543	0.120759
Lung Cancer (Squamous Cell)	Lung Cancer	Primary healthcare costs per year	Multivariable Adjusted - additional variables	Pre-baseline	Male	50 to 59 years	44850	144.321	113.903	0.205134
Lung Cancer (Squamous Cell)	Lung Cancer	Primary healthcare costs per year	Main Analysis MR	Pre-baseline	Male	60+ years	67845	2653.8	21732.6	0.902811	0.739533	0.550561
Lung Cancer (Squamous Cell)	Lung Cancer	Primary healthcare costs per year	Multivariable Adjusted	Pre-baseline	Male	60+ years	67845	156.489	61.8701	0.0114288
Lung Cancer (Squamous Cell)	Lung Cancer	Primary healthcare costs per year	Multivariable Adjusted - additional variables	Pre-baseline	Male	60+ years	67118	104.7	62.4595	0.0936832
Lung Cancer (Squamous Cell)	Lung Cancer	Primary healthcare costs per year	Main Analysis MR	Post-baseline	Male	All	144032	1559.61	2258.07	0.489764	15.369	0.425355
Lung Cancer (Squamous Cell)	Lung Cancer	Primary healthcare costs per year	Multivariable Adjusted	Post-baseline	Male	All	144032	153.656	23.4017	5.168e-11
Lung Cancer (Squamous Cell)	Lung Cancer	Primary healthcare costs per year	Multivariable Adjusted - additional variables	Post-baseline	Male	All	142868	113.943	23.3742	1.09e-06
Lung Cancer (Squamous Cell)	Lung Cancer	Primary healthcare costs per year	Main Analysis MR	Post-baseline	Male	<50 years	31044	7336.97	17364.8	0.672646	1.49232	0.385192
Lung Cancer (Squamous Cell)	Lung Cancer	Primary healthcare costs per year	Multivariable Adjusted	Post-baseline	Male	<50 years	31044	215.361	110.214	0.0506973
Lung Cancer (Squamous Cell)	Lung Cancer	Primary healthcare costs per year	Multivariable Adjusted - additional variables	Post-baseline	Male	<50 years	30900	142.267	111.085	0.200298
Lung Cancer (Squamous Cell)	Lung Cancer	Primary healthcare costs per year	Main Analysis MR	Post-baseline	Male	50 to 59 years	45143	5354.51	5892.76	0.36353	3.96315	0.208799
Lung Cancer (Squamous Cell)	Lung Cancer	Primary healthcare costs per year	Multivariable Adjusted	Post-baseline	Male	50 to 59 years	45143	203.324	48.3678	2.626e-05
Lung Cancer (Squamous Cell)	Lung Cancer	Primary healthcare costs per year	Multivariable Adjusted - additional variables	Post-baseline	Male	50 to 59 years	44850	147.684	48.063	0.00212114
Lung Cancer (Squamous Cell)	Lung Cancer	Primary healthcare costs per year	Main Analysis MR	Post-baseline	Male	60+ years	67845	-326.371	2229.02	0.883591	10.5378	0.589507
Lung Cancer (Squamous Cell)	Lung Cancer	Primary healthcare costs per year	Multivariable Adjusted	Post-baseline	Male	60+ years	67845	132.59	27.0648	9.633e-07
Lung Cancer (Squamous Cell)	Lung Cancer	Primary healthcare costs per year	Multivariable Adjusted - additional variables	Post-baseline	Male	60+ years	67118	101.305	27.1423	0.0001897
Lung Cancer (Squamous Cell)	Lung Cancer	Secondary healthcare costs per year	Main Analysis MR	All	All	All	310913	2243.88	2627.78	0.393155	30.4841	0.751228
Lung Cancer (Squamous Cell)	Lung Cancer	Secondary healthcare costs per year	Multivariable Adjusted	All	All	All	310913	1411.96	26.2874	0
Lung Cancer (Squamous Cell)	Lung Cancer	Secondary healthcare costs per year	Multivariable Adjusted - additional variables	All	All	All	308511	1369.71	26.3919	0
Lung Cancer (Squamous Cell)	Lung Cancer	Secondary healthcare costs per year	Main Analysis MR	All	All	<50 years	67788	-15043	16995.6	0.376096	2.44434	0.219783
Lung Cancer (Squamous Cell)	Lung Cancer	Secondary healthcare costs per year	Multivariable Adjusted	All	All	<50 years	67788	1352.54	97.3449	6.858e-44
Lung Cancer (Squamous Cell)	Lung Cancer	Secondary healthcare costs per year	Multivariable Adjusted - additional variables	All	All	<50 years	67469	1211.75	97.9427	3.703e-35
Lung Cancer (Squamous Cell)	Lung Cancer	Secondary healthcare costs per year	Main Analysis MR	All	All	50 to 59 years	101993	2109.02	4780.92	0.659118	12.1503	0.9124
Lung Cancer (Squamous Cell)	Lung Cancer	Secondary healthcare costs per year	Multivariable Adjusted	All	All	50 to 59 years	101993	1583.02	50.0585	1.76e-219
Lung Cancer (Squamous Cell)	Lung Cancer	Secondary healthcare costs per year	Multivariable Adjusted - additional variables	All	All	50 to 59 years	101344	1532.94	50.1005	1.33e-205
Lung Cancer (Squamous Cell)	Lung Cancer	Secondary healthcare costs per year	Main Analysis MR	All	All	60+ years	141132	4087.44	3205.16	0.202215	16.9606	0.381314
Lung Cancer (Squamous Cell)	Lung Cancer	Secondary healthcare costs per year	Multivariable Adjusted	All	All	60+ years	141132	1343.03	35.0074	0
Lung Cancer (Squamous Cell)	Lung Cancer	Secondary healthcare costs per year	Multivariable Adjusted - additional variables	All	All	60+ years	139698	1309.59	35.1904	3.98e-303
Lung Cancer (Squamous Cell)	Lung Cancer	Secondary healthcare costs per year	Main Analysis MR	Pre-baseline	All	All	310913	80444.8	224494	0.72009	0.150827	0.40077
Lung Cancer (Squamous Cell)	Lung Cancer	Secondary healthcare costs per year	Multivariable Adjusted	Pre-baseline	All	All	310913	1111.1	68.4066	2.518e-59
Lung Cancer (Squamous Cell)	Lung Cancer	Secondary healthcare costs per year	Multivariable Adjusted - additional variables	Pre-baseline	All	All	308511	1072.88	68.9093	1.174e-54
Lung Cancer (Squamous Cell)	Lung Cancer	Secondary healthcare costs per year	Main Analysis MR	Pre-baseline	All	<50 years	67788	60746.7	85068.6	0.475171	0.82041	0.264096
Lung Cancer (Squamous Cell)	Lung Cancer	Secondary healthcare costs per year	Multivariable Adjusted	Pre-baseline	All	<50 years	67788	340.495	199.04	0.087139
Lung Cancer (Squamous Cell)	Lung Cancer	Secondary healthcare costs per year	Multivariable Adjusted - additional variables	Pre-baseline	All	<50 years	67469	313.886	202.494	0.121117
Lung Cancer (Squamous Cell)	Lung Cancer	Secondary healthcare costs per year	Main Analysis MR	Pre-baseline	All	50 to 59 years	101993	12832.5	30128.6	0.670164	2.01359	0.691726
Lung Cancer (Squamous Cell)	Lung Cancer	Secondary healthcare costs per year	Multivariable Adjusted	Pre-baseline	All	50 to 59 years	101993	1265.88	127.95	4.437e-23
Lung Cancer (Squamous Cell)	Lung Cancer	Secondary healthcare costs per year	Multivariable Adjusted - additional variables	Pre-baseline	All	50 to 59 years	101344	1265.71	128.661	7.761e-23
Lung Cancer (Squamous Cell)	Lung Cancer	Secondary healthcare costs per year	Main Analysis MR	Pre-baseline	All	60+ years	141132	-597419	8352420	0.942979	0.0051477	0.193301
Lung Cancer (Squamous Cell)	Lung Cancer	Secondary healthcare costs per year	Multivariable Adjusted	Pre-baseline	All	60+ years	141132	1115.43	93.6051	9.731e-33
Lung Cancer (Squamous Cell)	Lung Cancer	Secondary healthcare costs per year	Multivariable Adjusted - additional variables	Pre-baseline	All	60+ years	139698	1058.51	94.246	2.861e-29
Lung Cancer (Squamous Cell)	Lung Cancer	Secondary healthcare costs per year	Main Analysis MR	Post-baseline	All	All	310913	2308.27	2704.85	0.393448	34.0774	0.753645
Lung Cancer (Squamous Cell)	Lung Cancer	Secondary healthcare costs per year	Multivariable Adjusted	Post-baseline	All	All	310913	1460.5	28.4661	0
Lung Cancer (Squamous Cell)	Lung Cancer	Secondary healthcare costs per year	Multivariable Adjusted - additional variables	Post-baseline	All	All	308511	1416.11	28.5492	0
Lung Cancer (Squamous Cell)	Lung Cancer	Secondary healthcare costs per year	Main Analysis MR	Post-baseline	All	<50 years	67788	-12057.2	12399.7	0.330862	4.6556	0.200037
Lung Cancer (Squamous Cell)	Lung Cancer	Secondary healthcare costs per year	Multivariable Adjusted	Post-baseline	All	<50 years	67788	1670.84	111.591	1.105e-50
Lung Cancer (Squamous Cell)	Lung Cancer	Secondary healthcare costs per year	Multivariable Adjusted - additional variables	Post-baseline	All	<50 years	67469	1485.81	111.886	3.041e-40
Lung Cancer (Squamous Cell)	Lung Cancer	Secondary healthcare costs per year	Main Analysis MR	Post-baseline	All	50 to 59 years	101993	2523.8	5734.81	0.659876	10.1192	0.877158
Lung Cancer (Squamous Cell)	Lung Cancer	Secondary healthcare costs per year	Multivariable Adjusted	Post-baseline	All	50 to 59 years	101993	1638.18	54.4168	4.24e-199
Lung Cancer (Squamous Cell)	Lung Cancer	Secondary healthcare costs per year	Multivariable Adjusted - additional variables	Post-baseline	All	50 to 59 years	101344	1577.67	54.3992	6.26e-185
Lung Cancer (Squamous Cell)	Lung Cancer	Secondary healthcare costs per year	Main Analysis MR	Post-baseline	All	60+ years	141132	4059.66	3171.5	0.20053	20.2425	0.388813
Lung Cancer (Squamous Cell)	Lung Cancer	Secondary healthcare costs per year	Multivariable Adjusted	Post-baseline	All	60+ years	141132	1375.52	37.7268	4.79e-291
Lung Cancer (Squamous Cell)	Lung Cancer	Secondary healthcare costs per year	Multivariable Adjusted - additional variables	Post-baseline	All	60+ years	139698	1344.22	37.8875	1.03e-275
Lung Cancer (Squamous Cell)	Lung Cancer	Secondary healthcare costs per year	Main Analysis MR	All	Female	All	166881	4889.15	3429.12	0.153933	20.0784	0.292643
Lung Cancer (Squamous Cell)	Lung Cancer	Secondary healthcare costs per year	Multivariable Adjusted	All	Female	All	166881	1374.23	37.0367	2.37e-301
Lung Cancer (Squamous Cell)	Lung Cancer	Secondary healthcare costs per year	Multivariable Adjusted - additional variables	All	Female	All	165643	1345.9	37.0255	2.55e-289
Lung Cancer (Squamous Cell)	Lung Cancer	Secondary healthcare costs per year	Main Analysis MR	All	Female	<50 years	36744	-10923.2	18953.3	0.564397	1.39719	0.439016
Lung Cancer (Squamous Cell)	Lung Cancer	Secondary healthcare costs per year	Multivariable Adjusted	All	Female	<50 years	36744	1376.61	130.694	6.079e-26
Lung Cancer (Squamous Cell)	Lung Cancer	Secondary healthcare costs per year	Multivariable Adjusted - additional variables	All	Female	<50 years	36569	1340.2	129.96	6.195e-25
Lung Cancer (Squamous Cell)	Lung Cancer	Secondary healthcare costs per year	Main Analysis MR	All	Female	50 to 59 years	56850	5068.09	6474.81	0.43378	8.33819	0.564493
Lung Cancer (Squamous Cell)	Lung Cancer	Secondary healthcare costs per year	Multivariable Adjusted	All	Female	50 to 59 years	56850	1401.1	70.2993	2.213e-88
Lung Cancer (Squamous Cell)	Lung Cancer	Secondary healthcare costs per year	Multivariable Adjusted - additional variables	All	Female	50 to 59 years	56494	1366.61	70.2213	2.33e-84
Lung Cancer (Squamous Cell)	Lung Cancer	Secondary healthcare costs per year	Main Analysis MR	All	Female	60+ years	73287	6371.99	4243.54	0.133207	10.801	0.204952
Lung Cancer (Squamous Cell)	Lung Cancer	Secondary healthcare costs per year	Multivariable Adjusted	All	Female	60+ years	73287	1356.66	49.52	3.05e-165
Lung Cancer (Squamous Cell)	Lung Cancer	Secondary healthcare costs per year	Multivariable Adjusted - additional variables	All	Female	60+ years	72580	1331.58	49.5637	5.48e-159
Lung Cancer (Squamous Cell)	Lung Cancer	Secondary healthcare costs per year	Main Analysis MR	Pre-baseline	Female	All	166881	51020.4	54699.2	0.350951	1.37162	0.15288
Lung Cancer (Squamous Cell)	Lung Cancer	Secondary healthcare costs per year	Multivariable Adjusted	Pre-baseline	Female	All	166881	1025.58	101.557	5.605e-24
Lung Cancer (Squamous Cell)	Lung Cancer	Secondary healthcare costs per year	Multivariable Adjusted - additional variables	Pre-baseline	Female	All	165643	989.688	101.145	1.308e-22
Lung Cancer (Squamous Cell)	Lung Cancer	Secondary healthcare costs per year	Main Analysis MR	Pre-baseline	Female	<50 years	36744	23863.4	37384.7	0.523266	2.98394	0.498793
Lung Cancer (Squamous Cell)	Lung Cancer	Secondary healthcare costs per year	Multivariable Adjusted	Pre-baseline	Female	<50 years	36744	313.564	295.752	0.289041
Lung Cancer (Squamous Cell)	Lung Cancer	Secondary healthcare costs per year	Multivariable Adjusted - additional variables	Pre-baseline	Female	<50 years	36569	342.033	294.021	0.24471
Lung Cancer (Squamous Cell)	Lung Cancer	Secondary healthcare costs per year	Main Analysis MR	Pre-baseline	Female	50 to 59 years	56850	26849.1	38451.6	0.485016	1.70631	0.445253
Lung Cancer (Squamous Cell)	Lung Cancer	Secondary healthcare costs per year	Multivariable Adjusted	Pre-baseline	Female	50 to 59 years	56850	1066.31	185.429	8.899e-09
Lung Cancer (Squamous Cell)	Lung Cancer	Secondary healthcare costs per year	Multivariable Adjusted - additional variables	Pre-baseline	Female	50 to 59 years	56494	1020.42	183.936	2.894e-08
Lung Cancer (Squamous Cell)	Lung Cancer	Secondary healthcare costs per year	Main Analysis MR	Pre-baseline	Female	60+ years	73287	58835.6	67955	0.386599	1.01103	0.115482
Lung Cancer (Squamous Cell)	Lung Cancer	Secondary healthcare costs per year	Multivariable Adjusted	Pre-baseline	Female	60+ years	73287	1074.92	140.473	1.977e-14
Lung Cancer (Squamous Cell)	Lung Cancer	Secondary healthcare costs per year	Multivariable Adjusted - additional variables	Pre-baseline	Female	60+ years	72580	1032.38	140.176	1.773e-13
Lung Cancer (Squamous Cell)	Lung Cancer	Secondary healthcare costs per year	Main Analysis MR	Post-baseline	Female	All	166881	5407.32	3813.03	0.156156	18.9213	0.281523
Lung Cancer (Squamous Cell)	Lung Cancer	Secondary healthcare costs per year	Multivariable Adjusted	Post-baseline	Female	All	166881	1425.29	39.77	2.8e-281
Lung Cancer (Squamous Cell)	Lung Cancer	Secondary healthcare costs per year	Multivariable Adjusted - additional variables	Post-baseline	Female	All	165643	1397.9	39.769	1.14e-270
Lung Cancer (Squamous Cell)	Lung Cancer	Secondary healthcare costs per year	Main Analysis MR	Post-baseline	Female	<50 years	36744	-7493.26	11951.7	0.530684	3.29235	0.402258
Lung Cancer (Squamous Cell)	Lung Cancer	Secondary healthcare costs per year	Multivariable Adjusted	Post-baseline	Female	<50 years	36744	1634.63	145.674	3.209e-29
Lung Cancer (Squamous Cell)	Lung Cancer	Secondary healthcare costs per year	Multivariable Adjusted - additional variables	Post-baseline	Female	<50 years	36569	1582.56	144.867	8.825e-28
Lung Cancer (Squamous Cell)	Lung Cancer	Secondary healthcare costs per year	Main Analysis MR	Post-baseline	Female	50 to 59 years	56850	6247.35	8082.78	0.439569	6.63095	0.542104
Lung Cancer (Squamous Cell)	Lung Cancer	Secondary healthcare costs per year	Multivariable Adjusted	Post-baseline	Female	50 to 59 years	56850	1455.52	75.9742	8.282e-82
Lung Cancer (Squamous Cell)	Lung Cancer	Secondary healthcare costs per year	Multivariable Adjusted - additional variables	Post-baseline	Female	50 to 59 years	56494	1423.18	75.9565	2.484e-78
Lung Cancer (Squamous Cell)	Lung Cancer	Secondary healthcare costs per year	Main Analysis MR	Post-baseline	Female	60+ years	73287	7145.91	4813.41	0.137654	9.78786	0.195083
Lung Cancer (Squamous Cell)	Lung Cancer	Secondary healthcare costs per year	Multivariable Adjusted	Post-baseline	Female	60+ years	73287	1393.57	52.9065	6.64e-153
Lung Cancer (Squamous Cell)	Lung Cancer	Secondary healthcare costs per year	Multivariable Adjusted - additional variables	Post-baseline	Female	60+ years	72580	1370.13	52.9505	1.25e-147
Lung Cancer (Squamous Cell)	Lung Cancer	Secondary healthcare costs per year	Main Analysis MR	All	Male	All	144032	-925.387	4216.96	0.826304	11.3123	0.57064
Lung Cancer (Squamous Cell)	Lung Cancer	Secondary healthcare costs per year	Multivariable Adjusted	All	Male	All	144032	1435.61	37.5295	0
Lung Cancer (Squamous Cell)	Lung Cancer	Secondary healthcare costs per year	Multivariable Adjusted - additional variables	All	Male	All	142868	1375.09	37.808	1.26e-289
Lung Cancer (Squamous Cell)	Lung Cancer	Secondary healthcare costs per year	Main Analysis MR	All	Male	<50 years	31044	-19114.3	29892	0.522534	1.04785	0.354123
Lung Cancer (Squamous Cell)	Lung Cancer	Secondary healthcare costs per year	Multivariable Adjusted	All	Male	<50 years	31044	1324.17	145.438	8.648e-20
Lung Cancer (Squamous Cell)	Lung Cancer	Secondary healthcare costs per year	Multivariable Adjusted - additional variables	All	Male	<50 years	30900	1083.56	147.935	2.397e-13
Lung Cancer (Squamous Cell)	Lung Cancer	Secondary healthcare costs per year	Main Analysis MR	All	Male	50 to 59 years	45143	-2142.49	7135.24	0.763973	4.39275	0.571867
Lung Cancer (Squamous Cell)	Lung Cancer	Secondary healthcare costs per year	Multivariable Adjusted	All	Male	50 to 59 years	45143	1771.1	71.2485	2.12e-136
Lung Cancer (Squamous Cell)	Lung Cancer	Secondary healthcare costs per year	Multivariable Adjusted - additional variables	All	Male	50 to 59 years	44850	1696.87	71.4421	1.06e-124
Lung Cancer (Squamous Cell)	Lung Cancer	Secondary healthcare costs per year	Main Analysis MR	All	Male	60+ years	67845	1763.36	4951.27	0.721733	6.69595	0.930532
Lung Cancer (Squamous Cell)	Lung Cancer	Secondary healthcare costs per year	Multivariable Adjusted	All	Male	60+ years	67845	1331.8	49.7448	6.72e-158
Lung Cancer (Squamous Cell)	Lung Cancer	Secondary healthcare costs per year	Multivariable Adjusted - additional variables	All	Male	60+ years	67118	1286.66	50.1748	4.99e-145
Lung Cancer (Squamous Cell)	Lung Cancer	Secondary healthcare costs per year	Main Analysis MR	Pre-baseline	Male	All	144032	15669.3	77263.8	0.839289	0.222173	0.837562
Lung Cancer (Squamous Cell)	Lung Cancer	Secondary healthcare costs per year	Multivariable Adjusted	Pre-baseline	Male	All	144032	1162.39	93.8373	3.06e-35
Lung Cancer (Squamous Cell)	Lung Cancer	Secondary healthcare costs per year	Multivariable Adjusted - additional variables	Pre-baseline	Male	All	142868	1112.94	95.2658	1.567e-31
Lung Cancer (Squamous Cell)	Lung Cancer	Secondary healthcare costs per year	Main Analysis MR	Pre-baseline	Male	<50 years	31044	1082499	31200000	0.972355	0.0011971	0.387399
Lung Cancer (Squamous Cell)	Lung Cancer	Secondary healthcare costs per year	Multivariable Adjusted	Pre-baseline	Male	<50 years	31044	370.883	275.001	0.177446
Lung Cancer (Squamous Cell)	Lung Cancer	Secondary healthcare costs per year	Multivariable Adjusted - additional variables	Pre-baseline	Male	<50 years	30900	321.534	284.198	0.257899
Lung Cancer (Squamous Cell)	Lung Cancer	Secondary healthcare costs per year	Main Analysis MR	Pre-baseline	Male	50 to 59 years	45143	-17334.1	62619.5	0.781921	0.448354	0.738507
Lung Cancer (Squamous Cell)	Lung Cancer	Secondary healthcare costs per year	Multivariable Adjusted	Pre-baseline	Male	50 to 59 years	45143	1441.93	176.598	3.213e-16
Lung Cancer (Squamous Cell)	Lung Cancer	Secondary healthcare costs per year	Multivariable Adjusted - additional variables	Pre-baseline	Male	50 to 59 years	44850	1498.13	179.806	7.955e-17
Lung Cancer (Squamous Cell)	Lung Cancer	Secondary healthcare costs per year	Main Analysis MR	Pre-baseline	Male	60+ years	67845	-12575	38776.3	0.745715	0.739533	0.69875
Lung Cancer (Squamous Cell)	Lung Cancer	Secondary healthcare costs per year	Multivariable Adjusted	Pre-baseline	Male	60+ years	67845	1142.77	127.616	3.404e-19
Lung Cancer (Squamous Cell)	Lung Cancer	Secondary healthcare costs per year	Multivariable Adjusted - additional variables	Pre-baseline	Male	60+ years	67118	1064.32	129.234	1.787e-16
Lung Cancer (Squamous Cell)	Lung Cancer	Secondary healthcare costs per year	Main Analysis MR	Post-baseline	Male	All	144032	-873.784	3974.95	0.826009	15.369	0.548975
Lung Cancer (Squamous Cell)	Lung Cancer	Secondary healthcare costs per year	Multivariable Adjusted	Post-baseline	Male	All	144032	1483.05	40.9326	1.94e-287
Lung Cancer (Squamous Cell)	Lung Cancer	Secondary healthcare costs per year	Multivariable Adjusted - additional variables	Post-baseline	Male	All	142868	1418.01	41.147	2.97e-260
Lung Cancer (Squamous Cell)	Lung Cancer	Secondary healthcare costs per year	Main Analysis MR	Post-baseline	Male	<50 years	31044	-18782.6	27333	0.491971	1.49232	0.345154
Lung Cancer (Squamous Cell)	Lung Cancer	Secondary healthcare costs per year	Multivariable Adjusted	Post-baseline	Male	<50 years	31044	1694.68	171.359	4.617e-23
Lung Cancer (Squamous Cell)	Lung Cancer	Secondary healthcare costs per year	Multivariable Adjusted - additional variables	Post-baseline	Male	<50 years	30900	1366.77	173.247	3.043e-15
Lung Cancer (Squamous Cell)	Lung Cancer	Secondary healthcare costs per year	Main Analysis MR	Post-baseline	Male	50 to 59 years	45143	-2444.64	8152.69	0.764286	3.96315	0.588297
Lung Cancer (Squamous Cell)	Lung Cancer	Secondary healthcare costs per year	Multivariable Adjusted	Post-baseline	Male	50 to 59 years	45143	1832.05	77.9307	3.33e-122
Lung Cancer (Squamous Cell)	Lung Cancer	Secondary healthcare costs per year	Multivariable Adjusted - additional variables	Post-baseline	Male	50 to 59 years	44850	1729.93	77.8872	2.71e-109
Lung Cancer (Squamous Cell)	Lung Cancer	Secondary healthcare costs per year	Main Analysis MR	Post-baseline	Male	60+ years	67845	1546.5	4341.69	0.721692	10.5378	0.965755
Lung Cancer (Squamous Cell)	Lung Cancer	Secondary healthcare costs per year	Multivariable Adjusted	Post-baseline	Male	60+ years	67845	1360.04	53.9763	4.33e-140
Lung Cancer (Squamous Cell)	Lung Cancer	Secondary healthcare costs per year	Multivariable Adjusted - additional variables	Post-baseline	Male	60+ years	67118	1318.47	54.3502	5.34e-130
Lung Cancer (Squamous Cell)	Lung Cancer	QALY-costs per year (£10k per QALY)	Main Analysis MR	All	All	All	310913	8423.32	6734.37	0.21101	30.4841	0.487561
Lung Cancer (Squamous Cell)	Lung Cancer	QALY-costs per year (£10k per QALY)	Multivariable Adjusted	All	All	All	310913	4153.1	69.8617	0
Lung Cancer (Squamous Cell)	Lung Cancer	QALY-costs per year (£10k per QALY)	Multivariable Adjusted - additional variables	All	All	All	308511	3893.4	68.7061	0
Lung Cancer (Squamous Cell)	Lung Cancer	QALY-costs per year (£10k per QALY)	Main Analysis MR	All	All	<50 years	67788	17419.2	38857.3	0.653947	2.44434	0.629747
Lung Cancer (Squamous Cell)	Lung Cancer	QALY-costs per year (£10k per QALY)	Multivariable Adjusted	All	All	<50 years	67788	4418.81	278.09	7.452e-57
Lung Cancer (Squamous Cell)	Lung Cancer	QALY-costs per year (£10k per QALY)	Multivariable Adjusted - additional variables	All	All	<50 years	67469	4004.84	274.622	3.599e-48
Lung Cancer (Squamous Cell)	Lung Cancer	QALY-costs per year (£10k per QALY)	Main Analysis MR	All	All	50 to 59 years	101993	22566.3	13536.3	0.0954955	12.1503	0.110825
Lung Cancer (Squamous Cell)	Lung Cancer	QALY-costs per year (£10k per QALY)	Multivariable Adjusted	All	All	50 to 59 years	101993	4428.82	136.577	1.13e-230
Lung Cancer (Squamous Cell)	Lung Cancer	QALY-costs per year (£10k per QALY)	Multivariable Adjusted - additional variables	All	All	50 to 59 years	101344	4131.77	133.028	8.51e-212
Lung Cancer (Squamous Cell)	Lung Cancer	QALY-costs per year (£10k per QALY)	Main Analysis MR	All	All	60+ years	141132	386.847	7899.1	0.96094	16.9606	0.637531
Lung Cancer (Squamous Cell)	Lung Cancer	QALY-costs per year (£10k per QALY)	Multivariable Adjusted	All	All	60+ years	141132	3996.18	88.7106	0
Lung Cancer (Squamous Cell)	Lung Cancer	QALY-costs per year (£10k per QALY)	Multivariable Adjusted - additional variables	All	All	60+ years	139698	3763.13	87.574	0
Lung Cancer (Squamous Cell)	Lung Cancer	QALY-costs per year (£10k per QALY)	Main Analysis MR	Pre-baseline	All	All	310913	301982	832883	0.716923	0.150827	0.181056
Lung Cancer (Squamous Cell)	Lung Cancer	QALY-costs per year (£10k per QALY)	Multivariable Adjusted	Pre-baseline	All	All	310913	3877.37	178.827	3.02e-104
Lung Cancer (Squamous Cell)	Lung Cancer	QALY-costs per year (£10k per QALY)	Multivariable Adjusted - additional variables	Pre-baseline	All	All	308511	3644.84	176.489	9.37e-95
Lung Cancer (Squamous Cell)	Lung Cancer	QALY-costs per year (£10k per QALY)	Main Analysis MR	Pre-baseline	All	<50 years	67788	-70342.3	184173	0.702509	0.82041	0.55187
Lung Cancer (Squamous Cell)	Lung Cancer	QALY-costs per year (£10k per QALY)	Multivariable Adjusted	Pre-baseline	All	<50 years	67788	2913.31	573.48	3.773e-07
Lung Cancer (Squamous Cell)	Lung Cancer	QALY-costs per year (£10k per QALY)	Multivariable Adjusted - additional variables	Pre-baseline	All	<50 years	67469	2925.88	573.508	3.366e-07
Lung Cancer (Squamous Cell)	Lung Cancer	QALY-costs per year (£10k per QALY)	Main Analysis MR	Pre-baseline	All	50 to 59 years	101993	137307	122269	0.261444	2.01359	0.0564241
Lung Cancer (Squamous Cell)	Lung Cancer	QALY-costs per year (£10k per QALY)	Multivariable Adjusted	Pre-baseline	All	50 to 59 years	101993	4185.97	351.315	9.871e-33
Lung Cancer (Squamous Cell)	Lung Cancer	QALY-costs per year (£10k per QALY)	Multivariable Adjusted - additional variables	Pre-baseline	All	50 to 59 years	101344	4007.97	345.028	3.402e-31
Lung Cancer (Squamous Cell)	Lung Cancer	QALY-costs per year (£10k per QALY)	Main Analysis MR	Pre-baseline	All	60+ years	141132	-56541.4	5766380	0.992177	0.0051477	0.76837
Lung Cancer (Squamous Cell)	Lung Cancer	QALY-costs per year (£10k per QALY)	Multivariable Adjusted	Pre-baseline	All	60+ years	141132	3798.2	231.149	1.132e-60
Lung Cancer (Squamous Cell)	Lung Cancer	QALY-costs per year (£10k per QALY)	Multivariable Adjusted - additional variables	Pre-baseline	All	60+ years	139698	3511.49	227.925	1.484e-53
Lung Cancer (Squamous Cell)	Lung Cancer	QALY-costs per year (£10k per QALY)	Main Analysis MR	Post-baseline	All	All	310913	8665.01	6931.34	0.211255	34.0774	0.479978
Lung Cancer (Squamous Cell)	Lung Cancer	QALY-costs per year (£10k per QALY)	Multivariable Adjusted	Post-baseline	All	All	310913	4189.59	75.2205	0
Lung Cancer (Squamous Cell)	Lung Cancer	QALY-costs per year (£10k per QALY)	Multivariable Adjusted - additional variables	Post-baseline	All	All	308511	3922.38	73.921	0
Lung Cancer (Squamous Cell)	Lung Cancer	QALY-costs per year (£10k per QALY)	Main Analysis MR	Post-baseline	All	<50 years	67788	13961.8	30291.8	0.644864	4.6556	0.663126
Lung Cancer (Squamous Cell)	Lung Cancer	QALY-costs per year (£10k per QALY)	Multivariable Adjusted	Post-baseline	All	<50 years	67788	4890.79	319.215	5.508e-53
Lung Cancer (Squamous Cell)	Lung Cancer	QALY-costs per year (£10k per QALY)	Multivariable Adjusted - additional variables	Post-baseline	All	<50 years	67469	4332.55	313.964	2.567e-43
Lung Cancer (Squamous Cell)	Lung Cancer	QALY-costs per year (£10k per QALY)	Main Analysis MR	Post-baseline	All	50 to 59 years	101993	27004.5	16579.3	0.103353	10.1192	0.0986134
Lung Cancer (Squamous Cell)	Lung Cancer	QALY-costs per year (£10k per QALY)	Multivariable Adjusted	Post-baseline	All	50 to 59 years	101993	4465.66	147.676	7.14e-201
Lung Cancer (Squamous Cell)	Lung Cancer	QALY-costs per year (£10k per QALY)	Multivariable Adjusted - additional variables	Post-baseline	All	50 to 59 years	101344	4144.92	143.44	1.32e-183
Lung Cancer (Squamous Cell)	Lung Cancer	QALY-costs per year (£10k per QALY)	Main Analysis MR	Post-baseline	All	60+ years	141132	384.218	7842.63	0.960927	20.2425	0.634507
Lung Cancer (Squamous Cell)	Lung Cancer	QALY-costs per year (£10k per QALY)	Multivariable Adjusted	Post-baseline	All	60+ years	141132	4014.34	95.4487	0
Lung Cancer (Squamous Cell)	Lung Cancer	QALY-costs per year (£10k per QALY)	Multivariable Adjusted - additional variables	Post-baseline	All	60+ years	139698	3786.08	94.1793	0
Lung Cancer (Squamous Cell)	Lung Cancer	QALY-costs per year (£10k per QALY)	Main Analysis MR	All	Female	All	166881	9321.4	8684.31	0.283109	20.0784	0.497564
Lung Cancer (Squamous Cell)	Lung Cancer	QALY-costs per year (£10k per QALY)	Multivariable Adjusted	All	Female	All	166881	3992.8	101.543	0
Lung Cancer (Squamous Cell)	Lung Cancer	QALY-costs per year (£10k per QALY)	Multivariable Adjusted - additional variables	All	Female	All	165643	3782.11	99.2724	0
Lung Cancer (Squamous Cell)	Lung Cancer	QALY-costs per year (£10k per QALY)	Main Analysis MR	All	Female	<50 years	36744	24264.9	56128.1	0.665514	1.39719	0.644427
Lung Cancer (Squamous Cell)	Lung Cancer	QALY-costs per year (£10k per QALY)	Multivariable Adjusted	All	Female	<50 years	36744	4327.36	406.31	1.736e-26
Lung Cancer (Squamous Cell)	Lung Cancer	QALY-costs per year (£10k per QALY)	Multivariable Adjusted - additional variables	All	Female	<50 years	36569	4144.03	395.276	1.024e-25
Lung Cancer (Squamous Cell)	Lung Cancer	QALY-costs per year (£10k per QALY)	Main Analysis MR	All	Female	50 to 59 years	56850	15016	16402.8	0.359954	8.33819	0.438131
Lung Cancer (Squamous Cell)	Lung Cancer	QALY-costs per year (£10k per QALY)	Multivariable Adjusted	All	Female	50 to 59 years	56850	4025.77	188.98	1.07e-100
Lung Cancer (Squamous Cell)	Lung Cancer	QALY-costs per year (£10k per QALY)	Multivariable Adjusted - additional variables	All	Female	50 to 59 years	56494	3806.36	184.029	4.88e-95
Lung Cancer (Squamous Cell)	Lung Cancer	QALY-costs per year (£10k per QALY)	Main Analysis MR	All	Female	60+ years	73287	4094.65	10225.8	0.688843	10.801	0.789709
Lung Cancer (Squamous Cell)	Lung Cancer	QALY-costs per year (£10k per QALY)	Multivariable Adjusted	All	Female	60+ years	73287	3935.37	131.49	8.22e-197
Lung Cancer (Squamous Cell)	Lung Cancer	QALY-costs per year (£10k per QALY)	Multivariable Adjusted - additional variables	All	Female	60+ years	72580	3729.73	129.5	2.08e-182
Lung Cancer (Squamous Cell)	Lung Cancer	QALY-costs per year (£10k per QALY)	Main Analysis MR	Pre-baseline	Female	All	166881	97272.9	122828	0.428393	1.37162	0.260287
Lung Cancer (Squamous Cell)	Lung Cancer	QALY-costs per year (£10k per QALY)	Multivariable Adjusted	Pre-baseline	Female	All	166881	3575.68	276.436	2.858e-38
Lung Cancer (Squamous Cell)	Lung Cancer	QALY-costs per year (£10k per QALY)	Multivariable Adjusted - additional variables	Pre-baseline	Female	All	165643	3372.69	269.728	7.096e-36
Lung Cancer (Squamous Cell)	Lung Cancer	QALY-costs per year (£10k per QALY)	Main Analysis MR	Pre-baseline	Female	<50 years	36744	-53010.3	117926	0.653056	2.98394	0.572183
Lung Cancer (Squamous Cell)	Lung Cancer	QALY-costs per year (£10k per QALY)	Multivariable Adjusted	Pre-baseline	Female	<50 years	36744	2884.91	881.018	0.0010584
Lung Cancer (Squamous Cell)	Lung Cancer	QALY-costs per year (£10k per QALY)	Multivariable Adjusted - additional variables	Pre-baseline	Female	<50 years	36569	3010.71	855.725	0.00043429
Lung Cancer (Squamous Cell)	Lung Cancer	QALY-costs per year (£10k per QALY)	Main Analysis MR	Pre-baseline	Female	50 to 59 years	56850	79549.9	105020	0.448766	1.70631	0.311986
Lung Cancer (Squamous Cell)	Lung Cancer	QALY-costs per year (£10k per QALY)	Multivariable Adjusted	Pre-baseline	Female	50 to 59 years	56850	3331.22	501.518	3.089e-11
Lung Cancer (Squamous Cell)	Lung Cancer	QALY-costs per year (£10k per QALY)	Multivariable Adjusted - additional variables	Pre-baseline	Female	50 to 59 years	56494	3065.6	484.555	2.506e-10
Lung Cancer (Squamous Cell)	Lung Cancer	QALY-costs per year (£10k per QALY)	Main Analysis MR	Pre-baseline	Female	60+ years	73287	37807.8	105298	0.719553	1.01103	0.676575
Lung Cancer (Squamous Cell)	Lung Cancer	QALY-costs per year (£10k per QALY)	Multivariable Adjusted	Pre-baseline	Female	60+ years	73287	3726.99	367.641	3.764e-24
Lung Cancer (Squamous Cell)	Lung Cancer	QALY-costs per year (£10k per QALY)	Multivariable Adjusted - additional variables	Pre-baseline	Female	60+ years	72580	3501.53	360.283	2.506e-22
Lung Cancer (Squamous Cell)	Lung Cancer	QALY-costs per year (£10k per QALY)	Main Analysis MR	Post-baseline	Female	All	166881	10309.3	9637.8	0.284766	18.9213	0.471491
Lung Cancer (Squamous Cell)	Lung Cancer	QALY-costs per year (£10k per QALY)	Multivariable Adjusted	Post-baseline	Female	All	166881	4049.11	108.219	2.16e-306
Lung Cancer (Squamous Cell)	Lung Cancer	QALY-costs per year (£10k per QALY)	Multivariable Adjusted - additional variables	Post-baseline	Female	All	165643	3836.13	105.792	6.68e-288
Lung Cancer (Squamous Cell)	Lung Cancer	QALY-costs per year (£10k per QALY)	Main Analysis MR	Post-baseline	Female	<50 years	36744	16645.6	35936.3	0.643224	3.29235	0.670929
Lung Cancer (Squamous Cell)	Lung Cancer	QALY-costs per year (£10k per QALY)	Multivariable Adjusted	Post-baseline	Female	<50 years	36744	4676.1	450.167	2.827e-25
Lung Cancer (Squamous Cell)	Lung Cancer	QALY-costs per year (£10k per QALY)	Multivariable Adjusted - additional variables	Post-baseline	Female	<50 years	36569	4417.78	437.611	5.8e-24
Lung Cancer (Squamous Cell)	Lung Cancer	QALY-costs per year (£10k per QALY)	Main Analysis MR	Post-baseline	Female	50 to 59 years	56850	18510	20534	0.36736	6.63095	0.412928
Lung Cancer (Squamous Cell)	Lung Cancer	QALY-costs per year (£10k per QALY)	Multivariable Adjusted	Post-baseline	Female	50 to 59 years	56850	4136.99	202.039	3.512e-93
Lung Cancer (Squamous Cell)	Lung Cancer	QALY-costs per year (£10k per QALY)	Multivariable Adjusted - additional variables	Post-baseline	Female	50 to 59 years	56494	3925.59	196.924	2.043e-88
Lung Cancer (Squamous Cell)	Lung Cancer	QALY-costs per year (£10k per QALY)	Main Analysis MR	Post-baseline	Female	60+ years	73287	4591.97	11490.3	0.689423	9.78786	0.805515
Lung Cancer (Squamous Cell)	Lung Cancer	QALY-costs per year (£10k per QALY)	Multivariable Adjusted	Post-baseline	Female	60+ years	73287	3955.34	139.662	1.92e-176
Lung Cancer (Squamous Cell)	Lung Cancer	QALY-costs per year (£10k per QALY)	Multivariable Adjusted - additional variables	Post-baseline	Female	60+ years	72580	3749.95	137.542	1.14e-163
Lung Cancer (Squamous Cell)	Lung Cancer	QALY-costs per year (£10k per QALY)	Main Analysis MR	All	Male	All	144032	7550.81	10763.6	0.482984	11.3123	0.698454
Lung Cancer (Squamous Cell)	Lung Cancer	QALY-costs per year (£10k per QALY)	Multivariable Adjusted	All	Male	All	144032	4268.76	94.1283	0
Lung Cancer (Squamous Cell)	Lung Cancer	QALY-costs per year (£10k per QALY)	Multivariable Adjusted - additional variables	All	Male	All	142868	3948.02	92.6436	0
Lung Cancer (Squamous Cell)	Lung Cancer	QALY-costs per year (£10k per QALY)	Main Analysis MR	All	Male	<50 years	31044	13141.6	62264.5	0.832839	1.04785	0.707698
Lung Cancer (Squamous Cell)	Lung Cancer	QALY-costs per year (£10k per QALY)	Multivariable Adjusted	All	Male	<50 years	31044	4499.12	373.588	2.111e-33
Lung Cancer (Squamous Cell)	Lung Cancer	QALY-costs per year (£10k per QALY)	Multivariable Adjusted - additional variables	All	Male	<50 years	30900	3840.03	374.854	1.258e-24
Lung Cancer (Squamous Cell)	Lung Cancer	QALY-costs per year (£10k per QALY)	Main Analysis MR	All	Male	50 to 59 years	45143	32787.1	24127.6	0.174177	4.39275	0.126896
Lung Cancer (Squamous Cell)	Lung Cancer	QALY-costs per year (£10k per QALY)	Multivariable Adjusted	All	Male	50 to 59 years	45143	4836.09	196.541	1.09e-133
Lung Cancer (Squamous Cell)	Lung Cancer	QALY-costs per year (£10k per QALY)	Multivariable Adjusted - additional variables	All	Male	50 to 59 years	44850	4435.97	191.337	6.6e-119
Lung Cancer (Squamous Cell)	Lung Cancer	QALY-costs per year (£10k per QALY)	Main Analysis MR	All	Male	60+ years	67845	-3464.49	12560.1	0.782677	6.69595	0.479471
Lung Cancer (Squamous Cell)	Lung Cancer	QALY-costs per year (£10k per QALY)	Multivariable Adjusted	All	Male	60+ years	67845	4041.18	119.795	1.83e-249
Lung Cancer (Squamous Cell)	Lung Cancer	QALY-costs per year (£10k per QALY)	Multivariable Adjusted - additional variables	All	Male	60+ years	67118	3775.81	118.203	6.68e-224
Lung Cancer (Squamous Cell)	Lung Cancer	QALY-costs per year (£10k per QALY)	Main Analysis MR	Pre-baseline	Male	All	144032	-127856	365338	0.726364	0.222173	0.430744
Lung Cancer (Squamous Cell)	Lung Cancer	QALY-costs per year (£10k per QALY)	Multivariable Adjusted	Pre-baseline	Male	All	144032	4070.88	235.974	1.092e-66
Lung Cancer (Squamous Cell)	Lung Cancer	QALY-costs per year (£10k per QALY)	Multivariable Adjusted - additional variables	Pre-baseline	Male	All	142868	3786.72	234.424	1.077e-58
Lung Cancer (Squamous Cell)	Lung Cancer	QALY-costs per year (£10k per QALY)	Main Analysis MR	Pre-baseline	Male	<50 years	31044	-744250	47600000	0.987515	0.0011971	0.685203
Lung Cancer (Squamous Cell)	Lung Cancer	QALY-costs per year (£10k per QALY)	Multivariable Adjusted	Pre-baseline	Male	<50 years	31044	2963.57	736.053	5.666e-05
Lung Cancer (Squamous Cell)	Lung Cancer	QALY-costs per year (£10k per QALY)	Multivariable Adjusted - additional variables	Pre-baseline	Male	<50 years	30900	2886.38	749.71	0.00011812
Lung Cancer (Squamous Cell)	Lung Cancer	QALY-costs per year (£10k per QALY)	Main Analysis MR	Pre-baseline	Male	50 to 59 years	45143	265269	431962	0.539148	0.448354	0.0810428
Lung Cancer (Squamous Cell)	Lung Cancer	QALY-costs per year (£10k per QALY)	Multivariable Adjusted	Pre-baseline	Male	50 to 59 years	45143	4947.04	483.45	1.414e-24
Lung Cancer (Squamous Cell)	Lung Cancer	QALY-costs per year (£10k per QALY)	Multivariable Adjusted - additional variables	Pre-baseline	Male	50 to 59 years	44850	4916.77	478.946	1.005e-24
Lung Cancer (Squamous Cell)	Lung Cancer	QALY-costs per year (£10k per QALY)	Main Analysis MR	Pre-baseline	Male	60+ years	67845	24706.1	97173.5	0.799305	0.739533	0.722609
Lung Cancer (Squamous Cell)	Lung Cancer	QALY-costs per year (£10k per QALY)	Multivariable Adjusted	Pre-baseline	Male	60+ years	67845	3851.58	307.996	6.985e-36
Lung Cancer (Squamous Cell)	Lung Cancer	QALY-costs per year (£10k per QALY)	Multivariable Adjusted - additional variables	Pre-baseline	Male	60+ years	67118	3487.1	306.038	4.464e-30
Lung Cancer (Squamous Cell)	Lung Cancer	QALY-costs per year (£10k per QALY)	Main Analysis MR	Post-baseline	Male	All	144032	7129.75	10142.1	0.482065	15.369	0.712929
Lung Cancer (Squamous Cell)	Lung Cancer	QALY-costs per year (£10k per QALY)	Multivariable Adjusted	Post-baseline	Male	All	144032	4291.94	102.442	0
Lung Cancer (Squamous Cell)	Lung Cancer	QALY-costs per year (£10k per QALY)	Multivariable Adjusted - additional variables	Post-baseline	Male	All	142868	3960.13	100.766	0
Lung Cancer (Squamous Cell)	Lung Cancer	QALY-costs per year (£10k per QALY)	Main Analysis MR	Post-baseline	Male	<50 years	31044	12913.6	59592.7	0.828444	1.49232	0.707739
Lung Cancer (Squamous Cell)	Lung Cancer	QALY-costs per year (£10k per QALY)	Multivariable Adjusted	Post-baseline	Male	<50 years	31044	5094.55	447.886	5.592e-30
Lung Cancer (Squamous Cell)	Lung Cancer	QALY-costs per year (£10k per QALY)	Multivariable Adjusted - additional variables	Post-baseline	Male	<50 years	30900	4193.25	445.542	4.888e-21
Lung Cancer (Squamous Cell)	Lung Cancer	QALY-costs per year (£10k per QALY)	Main Analysis MR	Post-baseline	Male	50 to 59 years	45143	37411.1	28184.5	0.184389	3.96315	0.118769
Lung Cancer (Squamous Cell)	Lung Cancer	QALY-costs per year (£10k per QALY)	Multivariable Adjusted	Post-baseline	Male	50 to 59 years	45143	4803.76	216.139	1.96e-109
Lung Cancer (Squamous Cell)	Lung Cancer	QALY-costs per year (£10k per QALY)	Multivariable Adjusted - additional variables	Post-baseline	Male	50 to 59 years	44850	4332.91	209.787	9.012e-95
Lung Cancer (Squamous Cell)	Lung Cancer	QALY-costs per year (£10k per QALY)	Main Analysis MR	Post-baseline	Male	60+ years	67845	-3038.41	10915.9	0.780745	10.5378	0.45011
Lung Cancer (Squamous Cell)	Lung Cancer	QALY-costs per year (£10k per QALY)	Multivariable Adjusted	Post-baseline	Male	60+ years	67845	4057.59	129.826	1.97e-214
Lung Cancer (Squamous Cell)	Lung Cancer	QALY-costs per year (£10k per QALY)	Multivariable Adjusted - additional variables	Post-baseline	Male	60+ years	67118	3804.32	127.878	1.76e-194
Lung Cancer (Squamous Cell)	Lung Cancer	QALY-costs per year (£20k per QALY)	Main Analysis MR	All	All	All	310913	13381.2	11144.7	0.229875	30.4841	0.525255
Lung Cancer (Squamous Cell)	Lung Cancer	QALY-costs per year (£20k per QALY)	Multivariable Adjusted	All	All	All	310913	6742.18	116.887	0
Lung Cancer (Squamous Cell)	Lung Cancer	QALY-costs per year (£20k per QALY)	Multivariable Adjusted - additional variables	All	All	All	308511	6302.65	114.975	0
Lung Cancer (Squamous Cell)	Lung Cancer	QALY-costs per year (£20k per QALY)	Main Analysis MR	All	All	<50 years	67788	42696.9	68409.1	0.532535	2.44434	0.503204
Lung Cancer (Squamous Cell)	Lung Cancer	QALY-costs per year (£20k per QALY)	Multivariable Adjusted	All	All	<50 years	67788	7206.65	474.948	5.292e-52
Lung Cancer (Squamous Cell)	Lung Cancer	QALY-costs per year (£20k per QALY)	Multivariable Adjusted - additional variables	All	All	<50 years	67469	6561.84	469.915	2.589e-44
Lung Cancer (Squamous Cell)	Lung Cancer	QALY-costs per year (£20k per QALY)	Main Analysis MR	All	All	50 to 59 years	101993	39582.8	22792.2	0.082443	12.1503	0.0794219
Lung Cancer (Squamous Cell)	Lung Cancer	QALY-costs per year (£20k per QALY)	Multivariable Adjusted	All	All	50 to 59 years	101993	7101.76	229.276	1.18e-210
Lung Cancer (Squamous Cell)	Lung Cancer	QALY-costs per year (£20k per QALY)	Multivariable Adjusted - additional variables	All	All	50 to 59 years	101344	6601.91	223.501	9.2e-192
Lung Cancer (Squamous Cell)	Lung Cancer	QALY-costs per year (£20k per QALY)	Main Analysis MR	All	All	60+ years	141132	-2815.87	13119.4	0.830053	16.9606	0.457958
Lung Cancer (Squamous Cell)	Lung Cancer	QALY-costs per year (£20k per QALY)	Multivariable Adjusted	All	All	60+ years	141132	6516.4	146.672	0
Lung Cancer (Squamous Cell)	Lung Cancer	QALY-costs per year (£20k per QALY)	Multivariable Adjusted - additional variables	All	All	60+ years	139698	6117.52	144.839	0
Lung Cancer (Squamous Cell)	Lung Cancer	QALY-costs per year (£20k per QALY)	Main Analysis MR	Pre-baseline	All	All	310913	479726	1342287	0.720796	0.150827	0.200749
Lung Cancer (Squamous Cell)	Lung Cancer	QALY-costs per year (£20k per QALY)	Multivariable Adjusted	Pre-baseline	All	All	310913	6469.19	298.208	2.36e-104
Lung Cancer (Squamous Cell)	Lung Cancer	QALY-costs per year (£20k per QALY)	Multivariable Adjusted - additional variables	Pre-baseline	All	All	308511	6077.91	294.4	1.081e-94
Lung Cancer (Squamous Cell)	Lung Cancer	QALY-costs per year (£20k per QALY)	Main Analysis MR	Pre-baseline	All	<50 years	67788	-172419	346427	0.618691	0.82041	0.421091
Lung Cancer (Squamous Cell)	Lung Cancer	QALY-costs per year (£20k per QALY)	Multivariable Adjusted	Pre-baseline	All	<50 years	67788	5221.23	970.648	7.485e-08
Lung Cancer (Squamous Cell)	Lung Cancer	QALY-costs per year (£20k per QALY)	Multivariable Adjusted - additional variables	Pre-baseline	All	<50 years	67469	5277.63	970.765	5.432e-08
Lung Cancer (Squamous Cell)	Lung Cancer	QALY-costs per year (£20k per QALY)	Main Analysis MR	Pre-baseline	All	50 to 59 years	101993	240845	211092	0.253891	2.01359	0.0391073
Lung Cancer (Squamous Cell)	Lung Cancer	QALY-costs per year (£20k per QALY)	Multivariable Adjusted	Pre-baseline	All	50 to 59 years	101993	6950.45	588.216	3.221e-32
Lung Cancer (Squamous Cell)	Lung Cancer	QALY-costs per year (£20k per QALY)	Multivariable Adjusted - additional variables	Pre-baseline	All	50 to 59 years	101344	6632.13	577.748	1.677e-30
Lung Cancer (Squamous Cell)	Lung Cancer	QALY-costs per year (£20k per QALY)	Main Analysis MR	Pre-baseline	All	60+ years	141132	411567	11800000	0.972204	0.0051477	0.751093
Lung Cancer (Squamous Cell)	Lung Cancer	QALY-costs per year (£20k per QALY)	Multivariable Adjusted	Pre-baseline	All	60+ years	141132	6316.09	379.667	3.832e-62
Lung Cancer (Squamous Cell)	Lung Cancer	QALY-costs per year (£20k per QALY)	Multivariable Adjusted - additional variables	Pre-baseline	All	60+ years	139698	5837.51	374.218	7.37e-55
Lung Cancer (Squamous Cell)	Lung Cancer	QALY-costs per year (£20k per QALY)	Main Analysis MR	Post-baseline	All	All	310913	13765.2	11470.4	0.230114	34.0774	0.514615
Lung Cancer (Squamous Cell)	Lung Cancer	QALY-costs per year (£20k per QALY)	Multivariable Adjusted	Post-baseline	All	All	310913	6770.94	125.728	0
Lung Cancer (Squamous Cell)	Lung Cancer	QALY-costs per year (£20k per QALY)	Multivariable Adjusted - additional variables	Post-baseline	All	All	308511	6318.86	123.667	0
Lung Cancer (Squamous Cell)	Lung Cancer	QALY-costs per year (£20k per QALY)	Main Analysis MR	Post-baseline	All	<50 years	67788	34222.2	52350.6	0.513297	4.6556	0.531016
Lung Cancer (Squamous Cell)	Lung Cancer	QALY-costs per year (£20k per QALY)	Multivariable Adjusted	Post-baseline	All	<50 years	67788	7828.22	545.624	1.108e-46
Lung Cancer (Squamous Cell)	Lung Cancer	QALY-costs per year (£20k per QALY)	Multivariable Adjusted - additional variables	Post-baseline	All	<50 years	67469	6950.73	537.435	2.926e-38
Lung Cancer (Squamous Cell)	Lung Cancer	QALY-costs per year (£20k per QALY)	Main Analysis MR	Post-baseline	All	50 to 59 years	101993	47367.6	27954.9	0.0901831	10.1192	0.0697384
Lung Cancer (Squamous Cell)	Lung Cancer	QALY-costs per year (£20k per QALY)	Multivariable Adjusted	Post-baseline	All	50 to 59 years	101993	7117.42	248.049	4.58e-181
Lung Cancer (Squamous Cell)	Lung Cancer	QALY-costs per year (£20k per QALY)	Multivariable Adjusted - additional variables	Post-baseline	All	50 to 59 years	101344	6581.86	241.07	3.94e-164
Lung Cancer (Squamous Cell)	Lung Cancer	QALY-costs per year (£20k per QALY)	Main Analysis MR	Post-baseline	All	60+ years	141132	-2796.74	13004.6	0.829723	20.2425	0.455369
Lung Cancer (Squamous Cell)	Lung Cancer	QALY-costs per year (£20k per QALY)	Multivariable Adjusted	Post-baseline	All	60+ years	141132	6525.94	157.759	0
Lung Cancer (Squamous Cell)	Lung Cancer	QALY-costs per year (£20k per QALY)	Multivariable Adjusted - additional variables	Post-baseline	All	60+ years	139698	6133.8	155.788	0
Lung Cancer (Squamous Cell)	Lung Cancer	QALY-costs per year (£20k per QALY)	Main Analysis MR	All	Female	All	166881	12839.3	14308	0.369531	20.0784	0.578349
Lung Cancer (Squamous Cell)	Lung Cancer	QALY-costs per year (£20k per QALY)	Multivariable Adjusted	All	Female	All	166881	6468.38	170.674	0
Lung Cancer (Squamous Cell)	Lung Cancer	QALY-costs per year (£20k per QALY)	Multivariable Adjusted - additional variables	All	Female	All	165643	6110.5	167.083	8.09e-293
Lung Cancer (Squamous Cell)	Lung Cancer	QALY-costs per year (£20k per QALY)	Main Analysis MR	All	Female	<50 years	36744	52022.9	100390	0.604313	1.39719	0.555469
Lung Cancer (Squamous Cell)	Lung Cancer	QALY-costs per year (£20k per QALY)	Multivariable Adjusted	All	Female	<50 years	36744	6976.69	698.792	1.792e-23
Lung Cancer (Squamous Cell)	Lung Cancer	QALY-costs per year (£20k per QALY)	Multivariable Adjusted - additional variables	All	Female	<50 years	36569	6675.03	680.669	1.055e-22
Lung Cancer (Squamous Cell)	Lung Cancer	QALY-costs per year (£20k per QALY)	Main Analysis MR	All	Female	50 to 59 years	56850	22547.4	26904.5	0.402	8.33819	0.482153
Lung Cancer (Squamous Cell)	Lung Cancer	QALY-costs per year (£20k per QALY)	Multivariable Adjusted	All	Female	50 to 59 years	56850	6502.7	316.844	1.333e-93
Lung Cancer (Squamous Cell)	Lung Cancer	QALY-costs per year (£20k per QALY)	Multivariable Adjusted - additional variables	All	Female	50 to 59 years	56494	6136.24	309.133	1.106e-87
Lung Cancer (Squamous Cell)	Lung Cancer	QALY-costs per year (£20k per QALY)	Main Analysis MR	All	Female	60+ years	73287	2369.93	17014.6	0.889222	10.801	0.727247
Lung Cancer (Squamous Cell)	Lung Cancer	QALY-costs per year (£20k per QALY)	Multivariable Adjusted	All	Female	60+ years	73287	6386.08	218.582	1.22e-187
Lung Cancer (Squamous Cell)	Lung Cancer	QALY-costs per year (£20k per QALY)	Multivariable Adjusted - additional variables	All	Female	60+ years	72580	6033.31	215.761	4.58e-172
Lung Cancer (Squamous Cell)	Lung Cancer	QALY-costs per year (£20k per QALY)	Main Analysis MR	Pre-baseline	Female	All	166881	133984	190361	0.481532	1.37162	0.345641
Lung Cancer (Squamous Cell)	Lung Cancer	QALY-costs per year (£20k per QALY)	Multivariable Adjusted	Pre-baseline	Female	All	166881	5962.68	461.74	3.777e-38
Lung Cancer (Squamous Cell)	Lung Cancer	QALY-costs per year (£20k per QALY)	Multivariable Adjusted - additional variables	Pre-baseline	Female	All	165643	5616.14	450.796	1.261e-35
Lung Cancer (Squamous Cell)	Lung Cancer	QALY-costs per year (£20k per QALY)	Main Analysis MR	Pre-baseline	Female	<50 years	36744	-113652	207771	0.584376	2.98394	0.476663
Lung Cancer (Squamous Cell)	Lung Cancer	QALY-costs per year (£20k per QALY)	Multivariable Adjusted	Pre-baseline	Female	<50 years	36744	5342.31	1499.01	0.0003654
Lung Cancer (Squamous Cell)	Lung Cancer	QALY-costs per year (£20k per QALY)	Multivariable Adjusted - additional variables	Pre-baseline	Female	<50 years	36569	5545.54	1457.86	0.00014244
Lung Cancer (Squamous Cell)	Lung Cancer	QALY-costs per year (£20k per QALY)	Main Analysis MR	Pre-baseline	Female	50 to 59 years	56850	119449	169724	0.481568	1.70631	0.354982
Lung Cancer (Squamous Cell)	Lung Cancer	QALY-costs per year (£20k per QALY)	Multivariable Adjusted	Pre-baseline	Female	50 to 59 years	56850	5459.73	839.962	8.034e-11
Lung Cancer (Squamous Cell)	Lung Cancer	QALY-costs per year (£20k per QALY)	Multivariable Adjusted - additional variables	Pre-baseline	Female	50 to 59 years	56494	5016.29	811.978	6.498e-10
Lung Cancer (Squamous Cell)	Lung Cancer	QALY-costs per year (£20k per QALY)	Main Analysis MR	Pre-baseline	Female	60+ years	73287	21882.6	168596	0.89673	1.01103	0.761456
Lung Cancer (Squamous Cell)	Lung Cancer	QALY-costs per year (£20k per QALY)	Multivariable Adjusted	Pre-baseline	Female	60+ years	73287	6201.28	606.551	1.551e-24
Lung Cancer (Squamous Cell)	Lung Cancer	QALY-costs per year (£20k per QALY)	Multivariable Adjusted - additional variables	Pre-baseline	Female	60+ years	72580	5813.94	594.637	1.409e-22
Lung Cancer (Squamous Cell)	Lung Cancer	QALY-costs per year (£20k per QALY)	Main Analysis MR	Post-baseline	Female	All	166881	14200	15865	0.37076	18.9213	0.583154
Lung Cancer (Squamous Cell)	Lung Cancer	QALY-costs per year (£20k per QALY)	Multivariable Adjusted	Post-baseline	Female	All	166881	6533.35	181.868	1.31e-282
Lung Cancer (Squamous Cell)	Lung Cancer	QALY-costs per year (£20k per QALY)	Multivariable Adjusted - additional variables	Post-baseline	Female	All	165643	6171.76	178.072	3.3e-263
Lung Cancer (Squamous Cell)	Lung Cancer	QALY-costs per year (£20k per QALY)	Main Analysis MR	Post-baseline	Female	<50 years	36744	35687.4	62908.3	0.570516	3.29235	0.584356
Lung Cancer (Squamous Cell)	Lung Cancer	QALY-costs per year (£20k per QALY)	Multivariable Adjusted	Post-baseline	Female	<50 years	36744	7370.68	774.193	1.724e-21
Lung Cancer (Squamous Cell)	Lung Cancer	QALY-costs per year (£20k per QALY)	Multivariable Adjusted - additional variables	Post-baseline	Female	<50 years	36569	6946.45	753.574	3.027e-20
Lung Cancer (Squamous Cell)	Lung Cancer	QALY-costs per year (£20k per QALY)	Main Analysis MR	Post-baseline	Female	50 to 59 years	56850	27793.8	33599.5	0.408118	6.63095	0.460363
Lung Cancer (Squamous Cell)	Lung Cancer	QALY-costs per year (£20k per QALY)	Multivariable Adjusted	Post-baseline	Female	50 to 59 years	56850	6669.02	339.026	3.815e-86
Lung Cancer (Squamous Cell)	Lung Cancer	QALY-costs per year (£20k per QALY)	Multivariable Adjusted - additional variables	Post-baseline	Female	50 to 59 years	56494	6315.73	331.258	4.85e-81
Lung Cancer (Squamous Cell)	Lung Cancer	QALY-costs per year (£20k per QALY)	Main Analysis MR	Post-baseline	Female	60+ years	73287	2657.77	19101.2	0.889338	9.78786	0.738979
Lung Cancer (Squamous Cell)	Lung Cancer	QALY-costs per year (£20k per QALY)	Multivariable Adjusted	Post-baseline	Female	60+ years	73287	6396.54	231.889	1.71e-167
Lung Cancer (Squamous Cell)	Lung Cancer	QALY-costs per year (£20k per QALY)	Multivariable Adjusted - additional variables	Post-baseline	Female	60+ years	72580	6044.48	228.805	8.6e-154
Lung Cancer (Squamous Cell)	Lung Cancer	QALY-costs per year (£20k per QALY)	Main Analysis MR	All	Male	All	144032	14375.3	17946	0.423113	11.3123	0.621245
Lung Cancer (Squamous Cell)	Lung Cancer	QALY-costs per year (£20k per QALY)	Multivariable Adjusted	All	Male	All	144032	6943.41	155.69	0
Lung Cancer (Squamous Cell)	Lung Cancer	QALY-costs per year (£20k per QALY)	Multivariable Adjusted - additional variables	All	Male	All	142868	6403.42	153.104	0
Lung Cancer (Squamous Cell)	Lung Cancer	QALY-costs per year (£20k per QALY)	Main Analysis MR	All	Male	<50 years	31044	37931	109937	0.730075	1.04785	0.603978
Lung Cancer (Squamous Cell)	Lung Cancer	QALY-costs per year (£20k per QALY)	Multivariable Adjusted	All	Male	<50 years	31044	7416.24	631.23	7.156e-32
Lung Cancer (Squamous Cell)	Lung Cancer	QALY-costs per year (£20k per QALY)	Multivariable Adjusted - additional variables	All	Male	<50 years	30900	6397.87	634.884	6.967e-24
Lung Cancer (Squamous Cell)	Lung Cancer	QALY-costs per year (£20k per QALY)	Main Analysis MR	All	Male	50 to 59 years	45143	63023.9	43156.7	0.144194	4.39275	0.0685425
Lung Cancer (Squamous Cell)	Lung Cancer	QALY-costs per year (£20k per QALY)	Multivariable Adjusted	All	Male	50 to 59 years	45143	7702.36	331.525	2.11e-119
Lung Cancer (Squamous Cell)	Lung Cancer	QALY-costs per year (£20k per QALY)	Multivariable Adjusted - additional variables	All	Male	50 to 59 years	44850	7027.58	322.699	3.79e-105
Lung Cancer (Squamous Cell)	Lung Cancer	QALY-costs per year (£20k per QALY)	Main Analysis MR	All	Male	60+ years	67845	-8320.19	20864.1	0.690055	6.69595	0.402739
Lung Cancer (Squamous Cell)	Lung Cancer	QALY-costs per year (£20k per QALY)	Multivariable Adjusted	All	Male	60+ years	67845	6613.8	196.174	3.62e-249
Lung Cancer (Squamous Cell)	Lung Cancer	QALY-costs per year (£20k per QALY)	Multivariable Adjusted - additional variables	All	Male	60+ years	67118	6162.62	193.232	3.41e-223
Lung Cancer (Squamous Cell)	Lung Cancer	QALY-costs per year (£20k per QALY)	Main Analysis MR	Pre-baseline	Male	All	144032	-243413	668749	0.715871	0.222173	0.350918
Lung Cancer (Squamous Cell)	Lung Cancer	QALY-costs per year (£20k per QALY)	Multivariable Adjusted	Pre-baseline	Male	All	144032	6798.47	391.932	2.113e-67
Lung Cancer (Squamous Cell)	Lung Cancer	QALY-costs per year (£20k per QALY)	Multivariable Adjusted - additional variables	Pre-baseline	Male	All	142868	6326.76	389.397	2.325e-59
Lung Cancer (Squamous Cell)	Lung Cancer	QALY-costs per year (£20k per QALY)	Main Analysis MR	Pre-baseline	Male	<50 years	31044	-2148147	101000000	0.982994	0.0011971	0.582612
Lung Cancer (Squamous Cell)	Lung Cancer	QALY-costs per year (£20k per QALY)	Multivariable Adjusted	Pre-baseline	Male	<50 years	31044	5189.77	1240.37	2.864e-05
Lung Cancer (Squamous Cell)	Lung Cancer	QALY-costs per year (£20k per QALY)	Multivariable Adjusted - additional variables	Pre-baseline	Male	<50 years	30900	5101.47	1259.95	5.145e-05
Lung Cancer (Squamous Cell)	Lung Cancer	QALY-costs per year (£20k per QALY)	Main Analysis MR	Pre-baseline	Male	50 to 59 years	45143	509905	817942	0.533022	0.448354	0.0423468
Lung Cancer (Squamous Cell)	Lung Cancer	QALY-costs per year (£20k per QALY)	Multivariable Adjusted	Pre-baseline	Male	50 to 59 years	45143	8279.08	806.989	1.076e-24
Lung Cancer (Squamous Cell)	Lung Cancer	QALY-costs per year (£20k per QALY)	Multivariable Adjusted - additional variables	Pre-baseline	Male	50 to 59 years	44850	8191.09	798.024	1.022e-24
Lung Cancer (Squamous Cell)	Lung Cancer	QALY-costs per year (£20k per QALY)	Main Analysis MR	Pre-baseline	Male	60+ years	67845	59333.3	168170	0.724226	0.739533	0.6662
Lung Cancer (Squamous Cell)	Lung Cancer	QALY-costs per year (£20k per QALY)	Multivariable Adjusted	Pre-baseline	Male	60+ years	67845	6403.9	506.789	1.333e-36
Lung Cancer (Squamous Cell)	Lung Cancer	QALY-costs per year (£20k per QALY)	Multivariable Adjusted - additional variables	Pre-baseline	Male	60+ years	67118	5805.18	503.378	9.053e-31
Lung Cancer (Squamous Cell)	Lung Cancer	QALY-costs per year (£20k per QALY)	Main Analysis MR	Post-baseline	Male	All	144032	13573.7	16887.4	0.421526	15.369	0.637547
Lung Cancer (Squamous Cell)	Lung Cancer	QALY-costs per year (£20k per QALY)	Multivariable Adjusted	Post-baseline	Male	All	144032	6947.18	169.194	0
Lung Cancer (Squamous Cell)	Lung Cancer	QALY-costs per year (£20k per QALY)	Multivariable Adjusted - additional variables	Post-baseline	Male	All	142868	6388.31	166.448	0
Lung Cancer (Squamous Cell)	Lung Cancer	QALY-costs per year (£20k per QALY)	Main Analysis MR	Post-baseline	Male	<50 years	31044	37272.9	104008	0.72007	1.49232	0.608634
Lung Cancer (Squamous Cell)	Lung Cancer	QALY-costs per year (£20k per QALY)	Multivariable Adjusted	Post-baseline	Male	<50 years	31044	8279.05	758.514	9.792e-28
Lung Cancer (Squamous Cell)	Lung Cancer	QALY-costs per year (£20k per QALY)	Multivariable Adjusted - additional variables	Post-baseline	Male	<50 years	30900	6877.47	755.772	9.039e-20
Lung Cancer (Squamous Cell)	Lung Cancer	QALY-costs per year (£20k per QALY)	Main Analysis MR	Post-baseline	Male	50 to 59 years	45143	71912.3	50602.6	0.155283	3.96315	0.0637834
Lung Cancer (Squamous Cell)	Lung Cancer	QALY-costs per year (£20k per QALY)	Multivariable Adjusted	Post-baseline	Male	50 to 59 years	45143	7572.15	364.928	1.234e-95
Lung Cancer (Squamous Cell)	Lung Cancer	QALY-costs per year (£20k per QALY)	Multivariable Adjusted - additional variables	Post-baseline	Male	50 to 59 years	44850	6788.21	354.285	7.94e-82
Lung Cancer (Squamous Cell)	Lung Cancer	QALY-costs per year (£20k per QALY)	Main Analysis MR	Post-baseline	Male	60+ years	67845	-7296.96	18049.1	0.686003	10.5378	0.37415
Lung Cancer (Squamous Cell)	Lung Cancer	QALY-costs per year (£20k per QALY)	Multivariable Adjusted	Post-baseline	Male	60+ years	67845	6622.56	212.186	7.53e-214
Lung Cancer (Squamous Cell)	Lung Cancer	QALY-costs per year (£20k per QALY)	Multivariable Adjusted - additional variables	Post-baseline	Male	60+ years	67118	6188.87	208.807	4.67e-193
Lung Cancer (Squamous Cell)	Lung Cancer	QALY-costs per year (£30k per QALY)	Main Analysis MR	All	All	All	310913	18339.2	15724.4	0.2435	30.4841	0.529417
Lung Cancer (Squamous Cell)	Lung Cancer	QALY-costs per year (£30k per QALY)	Multivariable Adjusted	All	All	All	310913	9331.26	165.643	0
Lung Cancer (Squamous Cell)	Lung Cancer	QALY-costs per year (£30k per QALY)	Multivariable Adjusted - additional variables	All	All	All	308511	8711.91	163.036	0
Lung Cancer (Squamous Cell)	Lung Cancer	QALY-costs per year (£30k per QALY)	Main Analysis MR	All	All	<50 years	67788	67974.5	99370.7	0.493943	2.44434	0.46165
Lung Cancer (Squamous Cell)	Lung Cancer	QALY-costs per year (£30k per QALY)	Multivariable Adjusted	All	All	<50 years	67788	9994.49	678.74	4.45e-49
Lung Cancer (Squamous Cell)	Lung Cancer	QALY-costs per year (£30k per QALY)	Multivariable Adjusted - additional variables	All	All	<50 years	67469	9118.83	672.401	6.764e-42
Lung Cancer (Squamous Cell)	Lung Cancer	QALY-costs per year (£30k per QALY)	Main Analysis MR	All	All	50 to 59 years	101993	56599.2	32347.3	0.0801637	12.1503	0.0707973
Lung Cancer (Squamous Cell)	Lung Cancer	QALY-costs per year (£30k per QALY)	Multivariable Adjusted	All	All	50 to 59 years	101993	9774.69	325.234	1.92e-198
Lung Cancer (Squamous Cell)	Lung Cancer	QALY-costs per year (£30k per QALY)	Multivariable Adjusted - additional variables	All	All	50 to 59 years	101344	9072.05	317.385	1.07e-179
Lung Cancer (Squamous Cell)	Lung Cancer	QALY-costs per year (£30k per QALY)	Main Analysis MR	All	All	60+ years	141132	-6018.59	18553.3	0.745639	16.9606	0.388016
Lung Cancer (Squamous Cell)	Lung Cancer	QALY-costs per year (£30k per QALY)	Multivariable Adjusted	All	All	60+ years	141132	9036.62	206.796	0
Lung Cancer (Squamous Cell)	Lung Cancer	QALY-costs per year (£30k per QALY)	Multivariable Adjusted - additional variables	All	All	60+ years	139698	8471.91	204.343	0
Lung Cancer (Squamous Cell)	Lung Cancer	QALY-costs per year (£30k per QALY)	Main Analysis MR	Pre-baseline	All	All	310913	657471	1855909	0.723145	0.150827	0.210806
Lung Cancer (Squamous Cell)	Lung Cancer	QALY-costs per year (£30k per QALY)	Multivariable Adjusted	Pre-baseline	All	All	310913	9061.01	422.022	2.94e-102
Lung Cancer (Squamous Cell)	Lung Cancer	QALY-costs per year (£30k per QALY)	Multivariable Adjusted - additional variables	Pre-baseline	All	All	308511	8510.97	416.941	1.285e-92
Lung Cancer (Squamous Cell)	Lung Cancer	QALY-costs per year (£30k per QALY)	Main Analysis MR	Pre-baseline	All	<50 years	67788	-274495	515042	0.594063	0.82041	0.38486
Lung Cancer (Squamous Cell)	Lung Cancer	QALY-costs per year (£30k per QALY)	Multivariable Adjusted	Pre-baseline	All	<50 years	67788	7529.14	1381.21	5.006e-08
Lung Cancer (Squamous Cell)	Lung Cancer	QALY-costs per year (£30k per QALY)	Multivariable Adjusted - additional variables	Pre-baseline	All	<50 years	67469	7629.39	1381.85	3.368e-08
Lung Cancer (Squamous Cell)	Lung Cancer	QALY-costs per year (£30k per QALY)	Main Analysis MR	Pre-baseline	All	50 to 59 years	101993	344383	301215	0.252909	2.01359	0.0352865
Lung Cancer (Squamous Cell)	Lung Cancer	QALY-costs per year (£30k per QALY)	Multivariable Adjusted	Pre-baseline	All	50 to 59 years	101993	9714.94	833.068	2.002e-31
Lung Cancer (Squamous Cell)	Lung Cancer	QALY-costs per year (£30k per QALY)	Multivariable Adjusted - additional variables	Pre-baseline	All	50 to 59 years	101344	9256.29	818.832	1.25e-29
Lung Cancer (Squamous Cell)	Lung Cancer	QALY-costs per year (£30k per QALY)	Main Analysis MR	Pre-baseline	All	60+ years	141132	879675	19400000	0.963884	0.0051477	0.688511
Lung Cancer (Squamous Cell)	Lung Cancer	QALY-costs per year (£30k per QALY)	Multivariable Adjusted	Pre-baseline	All	60+ years	141132	8833.98	534.069	1.862e-61
Lung Cancer (Squamous Cell)	Lung Cancer	QALY-costs per year (£30k per QALY)	Multivariable Adjusted - additional variables	Pre-baseline	All	60+ years	139698	8163.53	526.627	3.387e-54
Lung Cancer (Squamous Cell)	Lung Cancer	QALY-costs per year (£30k per QALY)	Main Analysis MR	Post-baseline	All	All	310913	18865.4	16183.5	0.243728	34.0774	0.526196
Lung Cancer (Squamous Cell)	Lung Cancer	QALY-costs per year (£30k per QALY)	Multivariable Adjusted	Post-baseline	All	All	310913	9352.28	178.117	0
Lung Cancer (Squamous Cell)	Lung Cancer	QALY-costs per year (£30k per QALY)	Multivariable Adjusted - additional variables	Post-baseline	All	All	308511	8715.34	175.363	0
Lung Cancer (Squamous Cell)	Lung Cancer	QALY-costs per year (£30k per QALY)	Main Analysis MR	Post-baseline	All	<50 years	67788	54482.7	75421.3	0.470062	4.6556	0.490027
Lung Cancer (Squamous Cell)	Lung Cancer	QALY-costs per year (£30k per QALY)	Multivariable Adjusted	Post-baseline	All	<50 years	67788	10765.6	780.073	2.519e-43
Lung Cancer (Squamous Cell)	Lung Cancer	QALY-costs per year (£30k per QALY)	Multivariable Adjusted - additional variables	Post-baseline	All	<50 years	67469	9568.92	769.214	1.588e-35
Lung Cancer (Squamous Cell)	Lung Cancer	QALY-costs per year (£30k per QALY)	Main Analysis MR	Post-baseline	All	50 to 59 years	101993	67730.8	39681	0.0878441	10.1192	0.0619674
Lung Cancer (Squamous Cell)	Lung Cancer	QALY-costs per year (£30k per QALY)	Multivariable Adjusted	Post-baseline	All	50 to 59 years	101993	9769.18	351.974	1.5e-169
Lung Cancer (Squamous Cell)	Lung Cancer	QALY-costs per year (£30k per QALY)	Multivariable Adjusted - additional variables	Post-baseline	All	50 to 59 years	101344	9018.8	342.419	6.95e-153
Lung Cancer (Squamous Cell)	Lung Cancer	QALY-costs per year (£30k per QALY)	Main Analysis MR	Post-baseline	All	60+ years	141132	-5977.69	18375.3	0.744945	20.2425	0.386173
Lung Cancer (Squamous Cell)	Lung Cancer	QALY-costs per year (£30k per QALY)	Multivariable Adjusted	Post-baseline	All	60+ years	141132	9037.54	222.397	0
Lung Cancer (Squamous Cell)	Lung Cancer	QALY-costs per year (£30k per QALY)	Multivariable Adjusted - additional variables	Post-baseline	All	60+ years	139698	8481.53	219.811	0
Lung Cancer (Squamous Cell)	Lung Cancer	QALY-costs per year (£30k per QALY)	Main Analysis MR	All	Female	All	166881	16357.2	20160.5	0.417167	20.0784	0.627125
Lung Cancer (Squamous Cell)	Lung Cancer	QALY-costs per year (£30k per QALY)	Multivariable Adjusted	All	Female	All	166881	8943.96	242.291	2.75e-298
Lung Cancer (Squamous Cell)	Lung Cancer	QALY-costs per year (£30k per QALY)	Multivariable Adjusted - additional variables	All	Female	All	165643	8438.88	237.477	1.39e-276
Lung Cancer (Squamous Cell)	Lung Cancer	QALY-costs per year (£30k per QALY)	Main Analysis MR	All	Female	<50 years	36744	79780.9	146075	0.584953	1.39719	0.530045
Lung Cancer (Squamous Cell)	Lung Cancer	QALY-costs per year (£30k per QALY)	Multivariable Adjusted	All	Female	<50 years	36744	9626.01	1000.23	6.343e-22
Lung Cancer (Squamous Cell)	Lung Cancer	QALY-costs per year (£30k per QALY)	Multivariable Adjusted - additional variables	All	Female	<50 years	36569	9206.02	975.248	3.739e-21
Lung Cancer (Squamous Cell)	Lung Cancer	QALY-costs per year (£30k per QALY)	Main Analysis MR	All	Female	50 to 59 years	56850	30078.9	37816.2	0.426384	8.33819	0.498937
Lung Cancer (Squamous Cell)	Lung Cancer	QALY-costs per year (£30k per QALY)	Multivariable Adjusted	All	Female	50 to 59 years	56850	8979.62	449.479	8.588e-89
Lung Cancer (Squamous Cell)	Lung Cancer	QALY-costs per year (£30k per QALY)	Multivariable Adjusted - additional variables	All	Female	50 to 59 years	56494	8466.12	439.22	8.653e-83
Lung Cancer (Squamous Cell)	Lung Cancer	QALY-costs per year (£30k per QALY)	Main Analysis MR	All	Female	60+ years	73287	645.2	24102.6	0.978644	10.801	0.65944
Lung Cancer (Squamous Cell)	Lung Cancer	QALY-costs per year (£30k per QALY)	Multivariable Adjusted	All	Female	60+ years	73287	8836.79	308.871	5.05e-180
Lung Cancer (Squamous Cell)	Lung Cancer	QALY-costs per year (£30k per QALY)	Multivariable Adjusted - additional variables	All	Female	60+ years	72580	8336.9	305.339	3.83e-164
Lung Cancer (Squamous Cell)	Lung Cancer	QALY-costs per year (£30k per QALY)	Main Analysis MR	Pre-baseline	Female	All	166881	170694	260757	0.512719	1.37162	0.376086
Lung Cancer (Squamous Cell)	Lung Cancer	QALY-costs per year (£30k per QALY)	Multivariable Adjusted	Pre-baseline	Female	All	166881	8349.68	653.411	2.159e-37
Lung Cancer (Squamous Cell)	Lung Cancer	QALY-costs per year (£30k per QALY)	Multivariable Adjusted - additional variables	Pre-baseline	Female	All	165643	7859.58	638.431	7.925e-35
Lung Cancer (Squamous Cell)	Lung Cancer	QALY-costs per year (£30k per QALY)	Main Analysis MR	Pre-baseline	Female	<50 years	36744	-174293	300424	0.561809	2.98394	0.449682
Lung Cancer (Squamous Cell)	Lung Cancer	QALY-costs per year (£30k per QALY)	Multivariable Adjusted	Pre-baseline	Female	<50 years	36744	7799.71	2137.58	0.00026342
Lung Cancer (Squamous Cell)	Lung Cancer	QALY-costs per year (£30k per QALY)	Multivariable Adjusted - additional variables	Pre-baseline	Female	<50 years	36569	8080.37	2081.16	0.00010334
Lung Cancer (Squamous Cell)	Lung Cancer	QALY-costs per year (£30k per QALY)	Main Analysis MR	Pre-baseline	Female	50 to 59 years	56850	159348	236472	0.500403	1.70631	0.370617
Lung Cancer (Squamous Cell)	Lung Cancer	QALY-costs per year (£30k per QALY)	Multivariable Adjusted	Pre-baseline	Female	50 to 59 years	56850	7588.24	1190.2	1.822e-10
Lung Cancer (Squamous Cell)	Lung Cancer	QALY-costs per year (£30k per QALY)	Multivariable Adjusted - additional variables	Pre-baseline	Female	50 to 59 years	56494	6966.97	1151.58	1.449e-09
Lung Cancer (Squamous Cell)	Lung Cancer	QALY-costs per year (£30k per QALY)	Main Analysis MR	Pre-baseline	Female	60+ years	73287	5957.43	238624	0.980082	1.01103	0.743635
Lung Cancer (Squamous Cell)	Lung Cancer	QALY-costs per year (£30k per QALY)	Multivariable Adjusted	Pre-baseline	Female	60+ years	73287	8675.58	854.067	3.054e-24
Lung Cancer (Squamous Cell)	Lung Cancer	QALY-costs per year (£30k per QALY)	Multivariable Adjusted - additional variables	Pre-baseline	Female	60+ years	72580	8126.35	837.868	3.049e-22
Lung Cancer (Squamous Cell)	Lung Cancer	QALY-costs per year (£30k per QALY)	Main Analysis MR	Post-baseline	Female	All	166881	18090.8	22346	0.418185	18.9213	0.598662
Lung Cancer (Squamous Cell)	Lung Cancer	QALY-costs per year (£30k per QALY)	Multivariable Adjusted	Post-baseline	Female	All	166881	9017.58	258.232	3.64e-267
Lung Cancer (Squamous Cell)	Lung Cancer	QALY-costs per year (£30k per QALY)	Multivariable Adjusted - additional variables	Post-baseline	Female	All	165643	8507.39	253.174	1.52e-247
Lung Cancer (Squamous Cell)	Lung Cancer	QALY-costs per year (£30k per QALY)	Main Analysis MR	Post-baseline	Female	<50 years	36744	54729.2	90791.1	0.546639	3.29235	0.560322
Lung Cancer (Squamous Cell)	Lung Cancer	QALY-costs per year (£30k per QALY)	Multivariable Adjusted	Post-baseline	Female	<50 years	36744	10065.3	1108.16	1.058e-19
Lung Cancer (Squamous Cell)	Lung Cancer	QALY-costs per year (£30k per QALY)	Multivariable Adjusted - additional variables	Post-baseline	Female	<50 years	36569	9475.12	1079.74	1.703e-18
Lung Cancer (Squamous Cell)	Lung Cancer	QALY-costs per year (£30k per QALY)	Main Analysis MR	Post-baseline	Female	50 to 59 years	56850	37077.7	47171.3	0.431854	6.63095	0.469423
Lung Cancer (Squamous Cell)	Lung Cancer	QALY-costs per year (£30k per QALY)	Multivariable Adjusted	Post-baseline	Female	50 to 59 years	56850	9201.05	481.165	1.642e-81
Lung Cancer (Squamous Cell)	Lung Cancer	QALY-costs per year (£30k per QALY)	Multivariable Adjusted - additional variables	Post-baseline	Female	50 to 59 years	56494	8705.86	470.997	2.784e-76
Lung Cancer (Squamous Cell)	Lung Cancer	QALY-costs per year (£30k per QALY)	Main Analysis MR	Post-baseline	Female	60+ years	73287	723.563	27052.8	0.978662	9.78786	0.679486
Lung Cancer (Squamous Cell)	Lung Cancer	QALY-costs per year (£30k per QALY)	Multivariable Adjusted	Post-baseline	Female	60+ years	73287	8837.73	327.542	2.4e-160
Lung Cancer (Squamous Cell)	Lung Cancer	QALY-costs per year (£30k per QALY)	Multivariable Adjusted - additional variables	Post-baseline	Female	60+ years	72580	8339	323.614	2.01e-146
Lung Cancer (Squamous Cell)	Lung Cancer	QALY-costs per year (£30k per QALY)	Main Analysis MR	All	Male	All	144032	21199.8	25397.4	0.403874	11.3123	0.602773
Lung Cancer (Squamous Cell)	Lung Cancer	QALY-costs per year (£30k per QALY)	Multivariable Adjusted	All	Male	All	144032	9618.06	219.733	0
Lung Cancer (Squamous Cell)	Lung Cancer	QALY-costs per year (£30k per QALY)	Multivariable Adjusted - additional variables	All	Male	All	142868	8858.82	216.143	0
Lung Cancer (Squamous Cell)	Lung Cancer	QALY-costs per year (£30k per QALY)	Main Analysis MR	All	Male	<50 years	31044	62720.4	160243	0.695496	1.04785	0.553598
Lung Cancer (Squamous Cell)	Lung Cancer	QALY-costs per year (£30k per QALY)	Multivariable Adjusted	All	Male	<50 years	31044	10333.4	900.255	1.697e-30
Lung Cancer (Squamous Cell)	Lung Cancer	QALY-costs per year (£30k per QALY)	Multivariable Adjusted - additional variables	All	Male	<50 years	30900	8955.71	906.704	5.226e-23
Lung Cancer (Squamous Cell)	Lung Cancer	QALY-costs per year (£30k per QALY)	Main Analysis MR	All	Male	50 to 59 years	45143	93260.8	62622.4	0.13642	4.39275	0.0516156
Lung Cancer (Squamous Cell)	Lung Cancer	QALY-costs per year (£30k per QALY)	Multivariable Adjusted	All	Male	50 to 59 years	45143	10568.6	471.189	2.02e-111
Lung Cancer (Squamous Cell)	Lung Cancer	QALY-costs per year (£30k per QALY)	Multivariable Adjusted - additional variables	All	Male	50 to 59 years	44850	9619.2	458.99	1.609e-97
Lung Cancer (Squamous Cell)	Lung Cancer	QALY-costs per year (£30k per QALY)	Main Analysis MR	All	Male	60+ years	67845	-13175.9	29467.5	0.654779	6.69595	0.366479
Lung Cancer (Squamous Cell)	Lung Cancer	QALY-costs per year (£30k per QALY)	Multivariable Adjusted	All	Male	60+ years	67845	9186.42	275.58	1.21e-243
Lung Cancer (Squamous Cell)	Lung Cancer	QALY-costs per year (£30k per QALY)	Multivariable Adjusted - additional variables	All	Male	60+ years	67118	8549.43	271.405	8.51e-218
Lung Cancer (Squamous Cell)	Lung Cancer	QALY-costs per year (£30k per QALY)	Main Analysis MR	Pre-baseline	Male	All	144032	-358970	975859	0.712984	0.222173	0.341254
Lung Cancer (Squamous Cell)	Lung Cancer	QALY-costs per year (£30k per QALY)	Multivariable Adjusted	Pre-baseline	Male	All	144032	9526.06	554.061	2.988e-66
Lung Cancer (Squamous Cell)	Lung Cancer	QALY-costs per year (£30k per QALY)	Multivariable Adjusted - additional variables	Pre-baseline	Male	All	142868	8866.8	550.86	2.709e-58
Lung Cancer (Squamous Cell)	Lung Cancer	QALY-costs per year (£30k per QALY)	Main Analysis MR	Pre-baseline	Male	<50 years	31044	-3552045	156000000	0.981823	0.0011971	0.535079
Lung Cancer (Squamous Cell)	Lung Cancer	QALY-costs per year (£30k per QALY)	Multivariable Adjusted	Pre-baseline	Male	<50 years	31044	7415.96	1764.62	2.639e-05
Lung Cancer (Squamous Cell)	Lung Cancer	QALY-costs per year (£30k per QALY)	Multivariable Adjusted - additional variables	Pre-baseline	Male	<50 years	30900	7316.55	1790.87	4.399e-05
Lung Cancer (Squamous Cell)	Lung Cancer	QALY-costs per year (£30k per QALY)	Main Analysis MR	Pre-baseline	Male	50 to 59 years	45143	754541	1205989	0.531537	0.448354	0.031765
Lung Cancer (Squamous Cell)	Lung Cancer	QALY-costs per year (£30k per QALY)	Multivariable Adjusted	Pre-baseline	Male	50 to 59 years	45143	11611.1	1141.56	2.664e-24
Lung Cancer (Squamous Cell)	Lung Cancer	QALY-costs per year (£30k per QALY)	Multivariable Adjusted - additional variables	Pre-baseline	Male	50 to 59 years	44850	11465.4	1128.79	3.075e-24
Lung Cancer (Squamous Cell)	Lung Cancer	QALY-costs per year (£30k per QALY)	Main Analysis MR	Pre-baseline	Male	60+ years	67845	93960.6	242164	0.698013	0.739533	0.624237
Lung Cancer (Squamous Cell)	Lung Cancer	QALY-costs per year (£30k per QALY)	Multivariable Adjusted	Pre-baseline	Male	60+ years	67845	8956.22	713.509	3.858e-36
Lung Cancer (Squamous Cell)	Lung Cancer	QALY-costs per year (£30k per QALY)	Multivariable Adjusted - additional variables	Pre-baseline	Male	60+ years	67118	8123.26	708.98	2.152e-30
Lung Cancer (Squamous Cell)	Lung Cancer	QALY-costs per year (£30k per QALY)	Main Analysis MR	Post-baseline	Male	All	144032	20017.6	23885.2	0.401988	15.369	0.61764
Lung Cancer (Squamous Cell)	Lung Cancer	QALY-costs per year (£30k per QALY)	Multivariable Adjusted	Post-baseline	Male	All	144032	9602.41	238.641	0
Lung Cancer (Squamous Cell)	Lung Cancer	QALY-costs per year (£30k per QALY)	Multivariable Adjusted - additional variables	Post-baseline	Male	All	142868	8816.49	234.94	0
Lung Cancer (Squamous Cell)	Lung Cancer	QALY-costs per year (£30k per QALY)	Main Analysis MR	Post-baseline	Male	<50 years	31044	61632.2	150789	0.682738	1.49232	0.559713
Lung Cancer (Squamous Cell)	Lung Cancer	QALY-costs per year (£30k per QALY)	Multivariable Adjusted	Post-baseline	Male	<50 years	31044	11463.5	1082.23	3.226e-26
Lung Cancer (Squamous Cell)	Lung Cancer	QALY-costs per year (£30k per QALY)	Multivariable Adjusted - additional variables	Post-baseline	Male	<50 years	30900	9561.69	1079.61	8.246e-19
Lung Cancer (Squamous Cell)	Lung Cancer	QALY-costs per year (£30k per QALY)	Main Analysis MR	Post-baseline	Male	50 to 59 years	45143	106414	73511.6	0.147736	3.96315	0.0475975
Lung Cancer (Squamous Cell)	Lung Cancer	QALY-costs per year (£30k per QALY)	Multivariable Adjusted	Post-baseline	Male	50 to 59 years	45143	10340.5	518.796	2.156e-88
Lung Cancer (Squamous Cell)	Lung Cancer	QALY-costs per year (£30k per QALY)	Multivariable Adjusted - additional variables	Post-baseline	Male	50 to 59 years	44850	9243.51	504.101	4.224e-75
Lung Cancer (Squamous Cell)	Lung Cancer	QALY-costs per year (£30k per QALY)	Main Analysis MR	Post-baseline	Male	60+ years	67845	-11555.5	25440.6	0.649674	10.5378	0.343147
Lung Cancer (Squamous Cell)	Lung Cancer	QALY-costs per year (£30k per QALY)	Multivariable Adjusted	Post-baseline	Male	60+ years	67845	9187.53	297.821	5.75e-209
Lung Cancer (Squamous Cell)	Lung Cancer	QALY-costs per year (£30k per QALY)	Multivariable Adjusted - additional variables	Post-baseline	Male	60+ years	67118	8573.42	293.154	5.14e-188
Multiple Myeloma	Multiple Myeloma	QALYs per year	Main Analysis MR	All	All	All	310913	-0.808974	0.709921	0.254484	47.3728	0.31853
Multiple Myeloma	Multiple Myeloma	QALYs per year	Multivariable Adjusted	All	All	All	310913	-0.18057	0.0093901	2.086e-82
Multiple Myeloma	Multiple Myeloma	QALYs per year	Multivariable Adjusted - additional variables	All	All	All	308511	-0.179105	0.0091626	4.334e-85
Multiple Myeloma	Multiple Myeloma	QALYs per year	Main Analysis MR	All	All	<50 years	67788	-3.85832	3.04465	0.205067	6.99784	0.0884528
Multiple Myeloma	Multiple Myeloma	QALYs per year	Multivariable Adjusted	All	All	<50 years	67788	-0.176183	0.0311264	1.511e-08
Multiple Myeloma	Multiple Myeloma	QALYs per year	Multivariable Adjusted - additional variables	All	All	<50 years	67469	-0.171611	0.0304287	1.703e-08
Multiple Myeloma	Multiple Myeloma	QALYs per year	Main Analysis MR	All	All	50 to 59 years	101993	0.5043	3.42148	0.882822	3.61423	0.667158
Multiple Myeloma	Multiple Myeloma	QALYs per year	Multivariable Adjusted	All	All	50 to 59 years	101993	-0.197867	0.0199835	4.099e-23
Multiple Myeloma	Multiple Myeloma	QALYs per year	Multivariable Adjusted - additional variables	All	All	50 to 59 years	101344	-0.189541	0.0194303	1.758e-22
Multiple Myeloma	Multiple Myeloma	QALYs per year	Main Analysis MR	All	All	60+ years	141132	-0.619799	0.648088	0.338895	39.2462	0.423131
Multiple Myeloma	Multiple Myeloma	QALYs per year	Multivariable Adjusted	All	All	60+ years	141132	-0.173404	0.0120453	5.483e-47
Multiple Myeloma	Multiple Myeloma	QALYs per year	Multivariable Adjusted - additional variables	All	All	60+ years	139698	-0.174735	0.0117792	8.802e-50
Multiple Myeloma	Multiple Myeloma	QALYs per year	Main Analysis MR	Pre-baseline	All	All	310913	-3.94507	3.66431	0.281649	9.58209	0.233755
Multiple Myeloma	Multiple Myeloma	QALYs per year	Multivariable Adjusted	Pre-baseline	All	All	310913	-0.298403	0.0189818	1.095e-55
Multiple Myeloma	Multiple Myeloma	QALYs per year	Multivariable Adjusted - additional variables	Pre-baseline	All	All	308511	-0.296505	0.0185875	2.766e-57
Multiple Myeloma	Multiple Myeloma	QALYs per year	Main Analysis MR	Pre-baseline	All	<50 years	67788	-10.326	9.53741	0.27895	2.94653	0.077962
Multiple Myeloma	Multiple Myeloma	QALYs per year	Multivariable Adjusted	Pre-baseline	All	<50 years	67788	-0.165123	0.0604665	0.00631768
Multiple Myeloma	Multiple Myeloma	QALYs per year	Multivariable Adjusted - additional variables	Pre-baseline	All	<50 years	67469	-0.156053	0.059074	0.00825044
Multiple Myeloma	Multiple Myeloma	QALYs per year	Main Analysis MR	Pre-baseline	All	50 to 59 years	101993	1.66182	12.0393	0.890214	1.28916	0.692447
Multiple Myeloma	Multiple Myeloma	QALYs per year	Multivariable Adjusted	Pre-baseline	All	50 to 59 years	101993	-0.344557	0.0350663	8.711e-23
Multiple Myeloma	Multiple Myeloma	QALYs per year	Multivariable Adjusted - additional variables	Pre-baseline	All	50 to 59 years	101344	-0.333615	0.0340061	1.015e-22
Multiple Myeloma	Multiple Myeloma	QALYs per year	Main Analysis MR	Pre-baseline	All	60+ years	141132	-3.829	4.29463	0.372619	5.79629	0.308883
Multiple Myeloma	Multiple Myeloma	QALYs per year	Multivariable Adjusted	Pre-baseline	All	60+ years	141132	-0.292959	0.0252784	4.67e-31
Multiple Myeloma	Multiple Myeloma	QALYs per year	Multivariable Adjusted - additional variables	Pre-baseline	All	60+ years	139698	-0.296293	0.0248551	9.224e-33
Multiple Myeloma	Multiple Myeloma	QALYs per year	Main Analysis MR	Post-baseline	All	All	310913	-1.01765	0.897424	0.256807	37.7362	0.26575
Multiple Myeloma	Multiple Myeloma	QALYs per year	Multivariable Adjusted	Post-baseline	All	All	310913	-0.14113	0.0109466	4.955e-38
Multiple Myeloma	Multiple Myeloma	QALYs per year	Multivariable Adjusted - additional variables	Post-baseline	All	All	308511	-0.140003	0.010682	3.021e-39
Multiple Myeloma	Multiple Myeloma	QALYs per year	Main Analysis MR	Post-baseline	All	<50 years	67788	-6.16003	5.29269	0.244475	4.10152	0.0827835
Multiple Myeloma	Multiple Myeloma	QALYs per year	Multivariable Adjusted	Post-baseline	All	<50 years	67788	-0.179922	0.0359165	5.459e-07
Multiple Myeloma	Multiple Myeloma	QALYs per year	Multivariable Adjusted - additional variables	Post-baseline	All	<50 years	67469	-0.176892	0.0350907	4.631e-07
Multiple Myeloma	Multiple Myeloma	QALYs per year	Main Analysis MR	Post-baseline	All	50 to 59 years	101993	0.724008	5.01003	0.885096	2.3611	0.692959
Multiple Myeloma	Multiple Myeloma	QALYs per year	Multivariable Adjusted	Post-baseline	All	50 to 59 years	101993	-0.134057	0.0237887	1.747e-08
Multiple Myeloma	Multiple Myeloma	QALYs per year	Multivariable Adjusted - additional variables	Post-baseline	All	50 to 59 years	101344	-0.126868	0.0231224	4.093e-08
Multiple Myeloma	Multiple Myeloma	QALYs per year	Main Analysis MR	Post-baseline	All	60+ years	141132	-0.739502	0.775792	0.340478	33.4596	0.367301
Multiple Myeloma	Multiple Myeloma	QALYs per year	Multivariable Adjusted	Post-baseline	All	60+ years	141132	-0.136919	0.0137566	2.446e-23
Multiple Myeloma	Multiple Myeloma	QALYs per year	Multivariable Adjusted - additional variables	Post-baseline	All	60+ years	139698	-0.137935	0.0134419	1.05e-24
Multiple Myeloma	Multiple Myeloma	QALYs per year	Main Analysis MR	All	Female	All	166881	-0.724913	1.07847	0.501475	24.4882	0.525254
Multiple Myeloma	Multiple Myeloma	QALYs per year	Multivariable Adjusted	All	Female	All	166881	-0.176229	0.0148114	1.209e-32
Multiple Myeloma	Multiple Myeloma	QALYs per year	Multivariable Adjusted - additional variables	All	Female	All	165643	-0.176554	0.0144948	3.949e-34
Multiple Myeloma	Multiple Myeloma	QALYs per year	Main Analysis MR	All	Female	<50 years	36744	-3.6206	3.44436	0.293182	5.22975	0.169475
Multiple Myeloma	Multiple Myeloma	QALYs per year	Multivariable Adjusted	All	Female	<50 years	36744	-0.156948	0.0482938	0.00115463
Multiple Myeloma	Multiple Myeloma	QALYs per year	Multivariable Adjusted - additional variables	All	Female	<50 years	36569	-0.156615	0.0472125	0.0009091
Multiple Myeloma	Multiple Myeloma	QALYs per year	Main Analysis MR	All	Female	50 to 59 years	56850	7.87309	10.3152	0.445312	1.2412	0.151825
Multiple Myeloma	Multiple Myeloma	QALYs per year	Multivariable Adjusted	All	Female	50 to 59 years	56850	-0.185348	0.0313948	3.553e-09
Multiple Myeloma	Multiple Myeloma	QALYs per year	Multivariable Adjusted - additional variables	All	Female	50 to 59 years	56494	-0.181488	0.0306178	3.075e-09
Multiple Myeloma	Multiple Myeloma	QALYs per year	Main Analysis MR	All	Female	60+ years	73287	-1.25249	1.03292	0.225295	19.6165	0.229233
Multiple Myeloma	Multiple Myeloma	QALYs per year	Multivariable Adjusted	All	Female	60+ years	73287	-0.173304	0.0188947	4.64e-20
Multiple Myeloma	Multiple Myeloma	QALYs per year	Multivariable Adjusted - additional variables	All	Female	60+ years	72580	-0.175475	0.0185401	2.946e-21
Multiple Myeloma	Multiple Myeloma	QALYs per year	Main Analysis MR	Pre-baseline	Female	All	166881	-4.7416	7.56446	0.530773	3.5727	0.453752
Multiple Myeloma	Multiple Myeloma	QALYs per year	Multivariable Adjusted	Pre-baseline	Female	All	166881	-0.308143	0.0301326	1.513e-24
Multiple Myeloma	Multiple Myeloma	QALYs per year	Multivariable Adjusted - additional variables	Pre-baseline	Female	All	165643	-0.31081	0.0293953	3.957e-26
Multiple Myeloma	Multiple Myeloma	QALYs per year	Main Analysis MR	Pre-baseline	Female	<50 years	36744	-279.284	392.514	0.476759	0.95619
Multiple Myeloma	Multiple Myeloma	QALYs per year	Multivariable Adjusted	Pre-baseline	Female	<50 years	36744	0.0391304	0.167143	0.814897
Multiple Myeloma	Multiple Myeloma	QALYs per year	Multivariable Adjusted - additional variables	Pre-baseline	Female	<50 years	36569	0.0391814	0.161753	0.808602
Multiple Myeloma	Multiple Myeloma	QALYs per year	Main Analysis MR	Pre-baseline	Female	50 to 59 years	56850	-31.5234	55.4613	0.569773	0.4911	0.165285
Multiple Myeloma	Multiple Myeloma	QALYs per year	Multivariable Adjusted	Pre-baseline	Female	50 to 59 years	56850	-0.403927	0.0581862	3.866e-12
Multiple Myeloma	Multiple Myeloma	QALYs per year	Multivariable Adjusted - additional variables	Pre-baseline	Female	50 to 59 years	56494	-0.384473	0.0565959	1.096e-11
Multiple Myeloma	Multiple Myeloma	QALYs per year	Main Analysis MR	Pre-baseline	Female	60+ years	73287	-5.40965	4.91297	0.270855	5.50853	0.186012
Multiple Myeloma	Multiple Myeloma	QALYs per year	Multivariable Adjusted	Pre-baseline	Female	60+ years	73287	-0.278985	0.0373379	7.906e-14
Multiple Myeloma	Multiple Myeloma	QALYs per year	Multivariable Adjusted - additional variables	Pre-baseline	Female	60+ years	72580	-0.289432	0.0364824	2.131e-15
Multiple Myeloma	Multiple Myeloma	QALYs per year	Main Analysis MR	Post-baseline	Female	All	166881	-0.855742	1.27642	0.502587	20.9038	0.492674
Multiple Myeloma	Multiple Myeloma	QALYs per year	Multivariable Adjusted	Post-baseline	Female	All	166881	-0.134663	0.017162	4.276e-15
Multiple Myeloma	Multiple Myeloma	QALYs per year	Multivariable Adjusted - additional variables	Post-baseline	Female	All	165643	-0.134	0.0168142	1.594e-15
Multiple Myeloma	Multiple Myeloma	QALYs per year	Main Analysis MR	Post-baseline	Female	<50 years	36744	-3.66815	3.50076	0.294723	5.09923	0.17065
Multiple Myeloma	Multiple Myeloma	QALYs per year	Multivariable Adjusted	Post-baseline	Female	<50 years	36744	-0.168482	0.0501575	0.00078206
Multiple Myeloma	Multiple Myeloma	QALYs per year	Multivariable Adjusted - additional variables	Post-baseline	Female	<50 years	36569	-0.168133	0.0490487	0.00060834
Multiple Myeloma	Multiple Myeloma	QALYs per year	Main Analysis MR	Post-baseline	Female	50 to 59 years	56850	6.29971	7.05211	0.371692	2.30137	0.154742
Multiple Myeloma	Multiple Myeloma	QALYs per year	Multivariable Adjusted	Post-baseline	Female	50 to 59 years	56850	-0.104719	0.03672	0.00434677
Multiple Myeloma	Multiple Myeloma	QALYs per year	Multivariable Adjusted - additional variables	Post-baseline	Female	50 to 59 years	56494	-0.106624	0.0358003	0.00289855
Multiple Myeloma	Multiple Myeloma	QALYs per year	Main Analysis MR	Post-baseline	Female	60+ years	73287	-1.62984	1.3646	0.232333	14.292	0.201967
Multiple Myeloma	Multiple Myeloma	QALYs per year	Multivariable Adjusted	Post-baseline	Female	60+ years	73287	-0.137837	0.0219816	3.598e-10
Multiple Myeloma	Multiple Myeloma	QALYs per year	Multivariable Adjusted - additional variables	Post-baseline	Female	60+ years	72580	-0.136916	0.0216162	2.39e-10
Multiple Myeloma	Multiple Myeloma	QALYs per year	Main Analysis MR	All	Male	All	144032	-0.931352	0.923396	0.313159	23.3416	0.30449
Multiple Myeloma	Multiple Myeloma	QALYs per year	Multivariable Adjusted	All	Male	All	144032	-0.182566	0.0122295	2.156e-50
Multiple Myeloma	Multiple Myeloma	QALYs per year	Multivariable Adjusted - additional variables	All	Male	All	142868	-0.178714	0.0119035	5.988e-51
Multiple Myeloma	Multiple Myeloma	QALYs per year	Main Analysis MR	All	Male	<50 years	31044	-4.37671	6.49375	0.500319	1.79595	0.349647
Multiple Myeloma	Multiple Myeloma	QALYs per year	Multivariable Adjusted	All	Male	<50 years	31044	-0.192714	0.0411288	2.791e-06
Multiple Myeloma	Multiple Myeloma	QALYs per year	Multivariable Adjusted - additional variables	All	Male	<50 years	30900	-0.18341	0.0402389	5.164e-06
Multiple Myeloma	Multiple Myeloma	QALYs per year	Main Analysis MR	All	Male	50 to 59 years	45143	-3.77345	4.18653	0.367412	2.3403	0.214732
Multiple Myeloma	Multiple Myeloma	QALYs per year	Multivariable Adjusted	All	Male	50 to 59 years	45143	-0.207372	0.0261994	2.47e-15
Multiple Myeloma	Multiple Myeloma	QALYs per year	Multivariable Adjusted - additional variables	All	Male	50 to 59 years	44850	-0.194876	0.0254129	1.742e-14
Multiple Myeloma	Multiple Myeloma	QALYs per year	Main Analysis MR	All	Male	60+ years	67845	-0.0566973	0.817186	0.944686	20.0558	0.783817
Multiple Myeloma	Multiple Myeloma	QALYs per year	Multivariable Adjusted	All	Male	60+ years	67845	-0.17333	0.0154472	3.223e-29
Multiple Myeloma	Multiple Myeloma	QALYs per year	Multivariable Adjusted - additional variables	All	Male	60+ years	67118	-0.173508	0.0150463	9.143e-31
Multiple Myeloma	Multiple Myeloma	QALYs per year	Main Analysis MR	Pre-baseline	Male	All	144032	-3.74347	3.97199	0.345954	5.95091	0.245922
Multiple Myeloma	Multiple Myeloma	QALYs per year	Multivariable Adjusted	Pre-baseline	Male	All	144032	-0.293087	0.0243704	2.584e-33
Multiple Myeloma	Multiple Myeloma	QALYs per year	Multivariable Adjusted - additional variables	Pre-baseline	Male	All	142868	-0.286573	0.0238847	3.631e-33
Multiple Myeloma	Multiple Myeloma	QALYs per year	Main Analysis MR	Pre-baseline	Male	<50 years	31044	-4.00957	5.59626	0.4737	2.75511	0.351784
Multiple Myeloma	Multiple Myeloma	QALYs per year	Multivariable Adjusted	Pre-baseline	Male	<50 years	31044	-0.187098	0.0641444	0.00353608
Multiple Myeloma	Multiple Myeloma	QALYs per year	Multivariable Adjusted - additional variables	Pre-baseline	Male	<50 years	30900	-0.176784	0.0627934	0.00487269
Multiple Myeloma	Multiple Myeloma	QALYs per year	Main Analysis MR	Pre-baseline	Male	50 to 59 years	45143	-6.20398	6.73669	0.35709	2.6895	0.212097
Multiple Myeloma	Multiple Myeloma	QALYs per year	Multivariable Adjusted	Pre-baseline	Male	50 to 59 years	45143	-0.308968	0.0446152	4.354e-12
Multiple Myeloma	Multiple Myeloma	QALYs per year	Multivariable Adjusted - additional variables	Pre-baseline	Male	50 to 59 years	44850	-0.304793	0.0431987	1.719e-12
Multiple Myeloma	Multiple Myeloma	QALYs per year	Main Analysis MR	Pre-baseline	Male	60+ years	67845	-0.559384	8.52963	0.947711	1.21879	0.811003
Multiple Myeloma	Multiple Myeloma	QALYs per year	Multivariable Adjusted	Pre-baseline	Male	60+ years	67845	-0.30282	0.0336544	2.3e-19
Multiple Myeloma	Multiple Myeloma	QALYs per year	Multivariable Adjusted - additional variables	Pre-baseline	Male	60+ years	67118	-0.297974	0.0331666	2.607e-19
Multiple Myeloma	Multiple Myeloma	QALYs per year	Main Analysis MR	Post-baseline	Male	All	144032	-1.23981	1.24224	0.318259	17.3647	0.262721
Multiple Myeloma	Multiple Myeloma	QALYs per year	Multivariable Adjusted	Post-baseline	Male	All	144032	-0.144028	0.0142606	5.539e-24
Multiple Myeloma	Multiple Myeloma	QALYs per year	Multivariable Adjusted - additional variables	Post-baseline	Male	All	142868	-0.141565	0.0138629	1.756e-24
Multiple Myeloma	Multiple Myeloma	QALYs per year	Main Analysis MR	Post-baseline	Male	<50 years	31044	47.7979	231.385	0.836343	0.0669683	0.323029
Multiple Myeloma	Multiple Myeloma	QALYs per year	Multivariable Adjusted	Post-baseline	Male	<50 years	31044	-0.196759	0.0523128	0.0001691
Multiple Myeloma	Multiple Myeloma	QALYs per year	Multivariable Adjusted - additional variables	Post-baseline	Male	<50 years	30900	-0.188193	0.0510674	0.00022853
Multiple Myeloma	Multiple Myeloma	QALYs per year	Main Analysis MR	Post-baseline	Male	50 to 59 years	45143	-9.63184	16.4447	0.55807	0.528983	0.197477
Multiple Myeloma	Multiple Myeloma	QALYs per year	Multivariable Adjusted	Post-baseline	Male	50 to 59 years	45143	-0.157489	0.0327919	1.566e-06
Multiple Myeloma	Multiple Myeloma	QALYs per year	Multivariable Adjusted - additional variables	Post-baseline	Male	50 to 59 years	44850	-0.140962	0.0318688	9.725e-06
Multiple Myeloma	Multiple Myeloma	QALYs per year	Main Analysis MR	Post-baseline	Male	60+ years	67845	-0.0630921	0.90959	0.944701	19.4605	0.807334
Multiple Myeloma	Multiple Myeloma	QALYs per year	Multivariable Adjusted	Post-baseline	Male	60+ years	67845	-0.136358	0.0174305	5.16e-15
Multiple Myeloma	Multiple Myeloma	QALYs per year	Multivariable Adjusted - additional variables	Post-baseline	Male	60+ years	67118	-0.138656	0.01693	2.613e-16
Multiple Myeloma	Multiple Myeloma	QALYs per year (HES only)	Main Analysis MR	All	All	All	310913	-0.74253	0.445455	0.0955336	47.3728	0.202554
Multiple Myeloma	Multiple Myeloma	QALYs per year (HES only)	Multivariable Adjusted	All	All	All	310913	-0.1851	0.0058889	7.43e-217
Multiple Myeloma	Multiple Myeloma	QALYs per year (HES only)	Multivariable Adjusted - additional variables	All	All	All	308511	-0.183851	0.0056824	1.2e-229
Multiple Myeloma	Multiple Myeloma	QALYs per year (HES only)	Main Analysis MR	All	All	<50 years	67788	-3.99024	1.93837	0.0395369	6.99784	0.0036915
Multiple Myeloma	Multiple Myeloma	QALYs per year (HES only)	Multivariable Adjusted	All	All	<50 years	67788	-0.154247	0.0161035	9.851e-22
Multiple Myeloma	Multiple Myeloma	QALYs per year (HES only)	Multivariable Adjusted - additional variables	All	All	<50 years	67469	-0.151334	0.0155093	1.712e-22
Multiple Myeloma	Multiple Myeloma	QALYs per year (HES only)	Main Analysis MR	All	All	50 to 59 years	101993	0.126869	1.89519	0.946627	3.61423	0.862835
Multiple Myeloma	Multiple Myeloma	QALYs per year (HES only)	Multivariable Adjusted	All	All	50 to 59 years	101993	-0.199281	0.0116622	1.832e-65
Multiple Myeloma	Multiple Myeloma	QALYs per year (HES only)	Multivariable Adjusted - additional variables	All	All	50 to 59 years	101344	-0.193053	0.0111402	2.822e-67
Multiple Myeloma	Multiple Myeloma	QALYs per year (HES only)	Main Analysis MR	All	All	60+ years	141132	-0.461656	0.440335	0.294445	39.2462	0.521542
Multiple Myeloma	Multiple Myeloma	QALYs per year (HES only)	Multivariable Adjusted	All	All	60+ years	141132	-0.181322	0.0080078	1.63e-113
Multiple Myeloma	Multiple Myeloma	QALYs per year (HES only)	Multivariable Adjusted - additional variables	All	All	60+ years	139698	-0.182304	0.0077548	3.33e-122
Multiple Myeloma	Multiple Myeloma	QALYs per year (HES only)	Main Analysis MR	Pre-baseline	All	All	310913	-3.62105	2.39564	0.130657	9.58209	0.121193
Multiple Myeloma	Multiple Myeloma	QALYs per year (HES only)	Multivariable Adjusted	Pre-baseline	All	All	310913	-0.312604	0.0117835	4.48e-155
Multiple Myeloma	Multiple Myeloma	QALYs per year (HES only)	Multivariable Adjusted - additional variables	Pre-baseline	All	All	308511	-0.309711	0.0113918	9.2e-163
Multiple Myeloma	Multiple Myeloma	QALYs per year (HES only)	Main Analysis MR	Pre-baseline	All	<50 years	67788	-10.679	7.05411	0.130058	2.94653	0.0030087
Multiple Myeloma	Multiple Myeloma	QALYs per year (HES only)	Multivariable Adjusted	Pre-baseline	All	<50 years	67788	-0.166101	0.0318089	1.772e-07
Multiple Myeloma	Multiple Myeloma	QALYs per year (HES only)	Multivariable Adjusted - additional variables	Pre-baseline	All	<50 years	67469	-0.161147	0.0306337	1.437e-07
Multiple Myeloma	Multiple Myeloma	QALYs per year (HES only)	Main Analysis MR	Pre-baseline	All	50 to 59 years	101993	0.418072	6.25743	0.946731	1.28916	0.899005
Multiple Myeloma	Multiple Myeloma	QALYs per year (HES only)	Multivariable Adjusted	Pre-baseline	All	50 to 59 years	101993	-0.371698	0.0211923	7.176e-69
Multiple Myeloma	Multiple Myeloma	QALYs per year (HES only)	Multivariable Adjusted - additional variables	Pre-baseline	All	50 to 59 years	101344	-0.36412	0.0202425	2.423e-72
Multiple Myeloma	Multiple Myeloma	QALYs per year (HES only)	Main Analysis MR	Pre-baseline	All	60+ years	141132	-2.85203	2.91367	0.327657	5.79629	0.345906
Multiple Myeloma	Multiple Myeloma	QALYs per year (HES only)	Multivariable Adjusted	Pre-baseline	All	60+ years	141132	-0.303636	0.0166032	1.035e-74
Multiple Myeloma	Multiple Myeloma	QALYs per year (HES only)	Multivariable Adjusted - additional variables	Pre-baseline	All	60+ years	139698	-0.304102	0.0161288	2.696e-79
Multiple Myeloma	Multiple Myeloma	QALYs per year (HES only)	Main Analysis MR	Post-baseline	All	All	310913	-0.934069	0.565624	0.0986579	37.7362	0.150487
Multiple Myeloma	Multiple Myeloma	QALYs per year (HES only)	Multivariable Adjusted	Post-baseline	All	All	310913	-0.142435	0.0068019	2.297e-97
Multiple Myeloma	Multiple Myeloma	QALYs per year (HES only)	Multivariable Adjusted - additional variables	Post-baseline	All	All	308511	-0.141941	0.0065597	7.83e-104
Multiple Myeloma	Multiple Myeloma	QALYs per year (HES only)	Main Analysis MR	Post-baseline	All	<50 years	67788	-6.37065	3.68385	0.0837469	4.10152	0.0032067
Multiple Myeloma	Multiple Myeloma	QALYs per year (HES only)	Multivariable Adjusted	Post-baseline	All	<50 years	67788	-0.150091	0.018676	9.239e-16
Multiple Myeloma	Multiple Myeloma	QALYs per year (HES only)	Multivariable Adjusted - additional variables	Post-baseline	All	<50 years	67469	-0.147872	0.0179868	2.016e-16
Multiple Myeloma	Multiple Myeloma	QALYs per year (HES only)	Main Analysis MR	Post-baseline	All	50 to 59 years	101993	0.182142	2.72077	0.946626	2.3611	0.910056
Multiple Myeloma	Multiple Myeloma	QALYs per year (HES only)	Multivariable Adjusted	Post-baseline	All	50 to 59 years	101993	-0.124305	0.013976	5.885e-19
Multiple Myeloma	Multiple Myeloma	QALYs per year (HES only)	Multivariable Adjusted - additional variables	Post-baseline	All	50 to 59 years	101344	-0.118663	0.0133511	6.228e-19
Multiple Myeloma	Multiple Myeloma	QALYs per year (HES only)	Main Analysis MR	Post-baseline	All	60+ years	141132	-0.550817	0.527374	0.296276	33.4596	0.435792
Multiple Myeloma	Multiple Myeloma	QALYs per year (HES only)	Multivariable Adjusted	Post-baseline	All	60+ years	141132	-0.14399	0.0091455	7.504e-56
Multiple Myeloma	Multiple Myeloma	QALYs per year (HES only)	Multivariable Adjusted - additional variables	Post-baseline	All	60+ years	139698	-0.145422	0.008849	1.099e-60
Multiple Myeloma	Multiple Myeloma	QALYs per year (HES only)	Main Analysis MR	All	Female	All	166881	-0.796276	0.655514	0.224467	24.4882	0.334729
Multiple Myeloma	Multiple Myeloma	QALYs per year (HES only)	Multivariable Adjusted	All	Female	All	166881	-0.176248	0.0085932	1.746e-93
Multiple Myeloma	Multiple Myeloma	QALYs per year (HES only)	Multivariable Adjusted - additional variables	All	Female	All	165643	-0.176784	0.0082951	8.84e-101
Multiple Myeloma	Multiple Myeloma	QALYs per year (HES only)	Main Analysis MR	All	Female	<50 years	36744	-2.61124	1.81626	0.150518	5.22975	0.0935426
Multiple Myeloma	Multiple Myeloma	QALYs per year (HES only)	Multivariable Adjusted	All	Female	<50 years	36744	-0.119216	0.0235557	4.171e-07
Multiple Myeloma	Multiple Myeloma	QALYs per year (HES only)	Multivariable Adjusted - additional variables	All	Female	<50 years	36569	-0.119144	0.0227095	1.551e-07
Multiple Myeloma	Multiple Myeloma	QALYs per year (HES only)	Main Analysis MR	All	Female	50 to 59 years	56850	4.56855	5.61964	0.41624	1.2412	0.190956
Multiple Myeloma	Multiple Myeloma	QALYs per year (HES only)	Multivariable Adjusted	All	Female	50 to 59 years	56850	-0.192636	0.0167397	1.206e-30
Multiple Myeloma	Multiple Myeloma	QALYs per year (HES only)	Multivariable Adjusted - additional variables	All	Female	50 to 59 years	56494	-0.189657	0.0159781	1.699e-32
Multiple Myeloma	Multiple Myeloma	QALYs per year (HES only)	Main Analysis MR	All	Female	60+ years	73287	-1.10749	0.679303	0.103031	19.6165	0.146623
Multiple Myeloma	Multiple Myeloma	QALYs per year (HES only)	Multivariable Adjusted	All	Female	60+ years	73287	-0.175227	0.0117312	1.896e-50
Multiple Myeloma	Multiple Myeloma	QALYs per year (HES only)	Multivariable Adjusted - additional variables	All	Female	60+ years	72580	-0.17739	0.011385	9.794e-55
Multiple Myeloma	Multiple Myeloma	QALYs per year (HES only)	Main Analysis MR	Pre-baseline	Female	All	166881	-5.20838	4.96864	0.294523	3.5727	0.243238
Multiple Myeloma	Multiple Myeloma	QALYs per year (HES only)	Multivariable Adjusted	Pre-baseline	Female	All	166881	-0.299347	0.017582	5.29e-65
Multiple Myeloma	Multiple Myeloma	QALYs per year (HES only)	Multivariable Adjusted - additional variables	Pre-baseline	Female	All	165643	-0.300102	0.0169345	2.873e-70
Multiple Myeloma	Multiple Myeloma	QALYs per year (HES only)	Main Analysis MR	Pre-baseline	Female	<50 years	36744	-201.424	235.626	0.392636	0.95619
Multiple Myeloma	Multiple Myeloma	QALYs per year (HES only)	Multivariable Adjusted	Pre-baseline	Female	<50 years	36744	-0.015021	0.0999215	0.880506
Multiple Myeloma	Multiple Myeloma	QALYs per year (HES only)	Multivariable Adjusted - additional variables	Pre-baseline	Female	<50 years	36569	-0.0140072	0.0963278	0.884386
Multiple Myeloma	Multiple Myeloma	QALYs per year (HES only)	Main Analysis MR	Pre-baseline	Female	50 to 59 years	56850	-18.2922	29.3281	0.532818	0.4911	0.220123
Multiple Myeloma	Multiple Myeloma	QALYs per year (HES only)	Multivariable Adjusted	Pre-baseline	Female	50 to 59 years	56850	-0.417093	0.0322458	2.864e-38
Multiple Myeloma	Multiple Myeloma	QALYs per year (HES only)	Multivariable Adjusted - additional variables	Pre-baseline	Female	50 to 59 years	56494	-0.403892	0.0307816	2.489e-39
Multiple Myeloma	Multiple Myeloma	QALYs per year (HES only)	Main Analysis MR	Pre-baseline	Female	60+ years	73287	-4.78339	3.40577	0.160171	5.50853	0.103223
Multiple Myeloma	Multiple Myeloma	QALYs per year (HES only)	Multivariable Adjusted	Pre-baseline	Female	60+ years	73287	-0.260707	0.0234566	1.067e-28
Multiple Myeloma	Multiple Myeloma	QALYs per year (HES only)	Multivariable Adjusted - additional variables	Pre-baseline	Female	60+ years	72580	-0.267195	0.022692	5.259e-32
Multiple Myeloma	Multiple Myeloma	QALYs per year (HES only)	Main Analysis MR	Post-baseline	Female	All	166881	-0.939984	0.778482	0.227256	20.9038	0.290353
Multiple Myeloma	Multiple Myeloma	QALYs per year (HES only)	Multivariable Adjusted	Post-baseline	Female	All	166881	-0.137449	0.0098532	3.16e-44
Multiple Myeloma	Multiple Myeloma	QALYs per year (HES only)	Multivariable Adjusted - additional variables	Post-baseline	Female	All	165643	-0.137683	0.0095187	2.03e-47
Multiple Myeloma	Multiple Myeloma	QALYs per year (HES only)	Main Analysis MR	Post-baseline	Female	<50 years	36744	-2.64554	1.8486	0.1524	5.09923	0.0941229
Multiple Myeloma	Multiple Myeloma	QALYs per year (HES only)	Multivariable Adjusted	Post-baseline	Female	<50 years	36744	-0.125342	0.0242381	2.325e-07
Multiple Myeloma	Multiple Myeloma	QALYs per year (HES only)	Multivariable Adjusted - additional variables	Post-baseline	Female	<50 years	36569	-0.125325	0.0233673	8.172e-08
Multiple Myeloma	Multiple Myeloma	QALYs per year (HES only)	Main Analysis MR	Post-baseline	Female	50 to 59 years	56850	3.65556	3.84793	0.342108	2.30137	0.196604
Multiple Myeloma	Multiple Myeloma	QALYs per year (HES only)	Multivariable Adjusted	Post-baseline	Female	50 to 59 years	56850	-0.109837	0.019595	2.078e-08
Multiple Myeloma	Multiple Myeloma	QALYs per year (HES only)	Multivariable Adjusted - additional variables	Post-baseline	Female	50 to 59 years	56494	-0.110644	0.0187046	3.312e-09
Multiple Myeloma	Multiple Myeloma	QALYs per year (HES only)	Main Analysis MR	Post-baseline	Female	60+ years	73287	-1.44116	0.905891	0.111638	14.292	0.121402
Multiple Myeloma	Multiple Myeloma	QALYs per year (HES only)	Multivariable Adjusted	Post-baseline	Female	60+ years	73287	-0.146501	0.0135525	3.089e-27
Multiple Myeloma	Multiple Myeloma	QALYs per year (HES only)	Multivariable Adjusted - additional variables	Post-baseline	Female	60+ years	72580	-0.14696	0.013168	6.37e-29
Multiple Myeloma	Multiple Myeloma	QALYs per year (HES only)	Main Analysis MR	All	Male	All	144032	-0.740224	0.606735	0.22246	23.3416	0.355079
Multiple Myeloma	Multiple Myeloma	QALYs per year (HES only)	Multivariable Adjusted	All	Male	All	144032	-0.190023	0.0081972	7e-119
Multiple Myeloma	Multiple Myeloma	QALYs per year (HES only)	Multivariable Adjusted - additional variables	All	Male	All	142868	-0.186536	0.0078891	1.33e-123
Multiple Myeloma	Multiple Myeloma	QALYs per year (HES only)	Main Analysis MR	All	Male	<50 years	31044	-6.64987	5.48179	0.225098	1.79595	0.0172828
Multiple Myeloma	Multiple Myeloma	QALYs per year (HES only)	Multivariable Adjusted	All	Male	<50 years	31044	-0.184018	0.0221194	8.849e-17
Multiple Myeloma	Multiple Myeloma	QALYs per year (HES only)	Multivariable Adjusted - additional variables	All	Male	<50 years	30900	-0.177898	0.0212641	5.955e-17
Multiple Myeloma	Multiple Myeloma	QALYs per year (HES only)	Main Analysis MR	All	Male	50 to 59 years	45143	-2.37835	2.55864	0.352611	2.3403	0.305417
Multiple Myeloma	Multiple Myeloma	QALYs per year (HES only)	Multivariable Adjusted	All	Male	50 to 59 years	45143	-0.204367	0.0164952	2.98e-35
Multiple Myeloma	Multiple Myeloma	QALYs per year (HES only)	Multivariable Adjusted - additional variables	All	Male	50 to 59 years	44850	-0.194699	0.0157265	3.34e-35
Multiple Myeloma	Multiple Myeloma	QALYs per year (HES only)	Main Analysis MR	All	Male	60+ years	67845	0.115	0.596208	0.847048	20.0558	0.612856
Multiple Myeloma	Multiple Myeloma	QALYs per year (HES only)	Multivariable Adjusted	All	Male	60+ years	67845	-0.185183	0.0111041	1.93e-62
Multiple Myeloma	Multiple Myeloma	QALYs per year (HES only)	Multivariable Adjusted - additional variables	All	Male	60+ years	67118	-0.184783	0.0107228	1.508e-66
Multiple Myeloma	Multiple Myeloma	QALYs per year (HES only)	Main Analysis MR	Pre-baseline	Male	All	144032	-2.97525	2.63583	0.258994	5.95091	0.267451
Multiple Myeloma	Multiple Myeloma	QALYs per year (HES only)	Multivariable Adjusted	Pre-baseline	Male	All	144032	-0.321334	0.0161584	5.326e-88
Multiple Myeloma	Multiple Myeloma	QALYs per year (HES only)	Multivariable Adjusted - additional variables	Pre-baseline	Male	All	142868	-0.314636	0.0156232	3.36e-90
Multiple Myeloma	Multiple Myeloma	QALYs per year (HES only)	Main Analysis MR	Pre-baseline	Male	<50 years	31044	-6.09204	4.33462	0.159891	2.75511	0.017757
Multiple Myeloma	Multiple Myeloma	QALYs per year (HES only)	Multivariable Adjusted	Pre-baseline	Male	<50 years	31044	-0.181946	0.033799	7.318e-08
Multiple Myeloma	Multiple Myeloma	QALYs per year (HES only)	Multivariable Adjusted - additional variables	Pre-baseline	Male	<50 years	30900	-0.175864	0.0324902	6.204e-08
Multiple Myeloma	Multiple Myeloma	QALYs per year (HES only)	Main Analysis MR	Pre-baseline	Male	50 to 59 years	45143	-3.91028	4.12813	0.343523	2.6895	0.306891
Multiple Myeloma	Multiple Myeloma	QALYs per year (HES only)	Multivariable Adjusted	Pre-baseline	Male	50 to 59 years	45143	-0.344853	0.0287755	4.296e-33
Multiple Myeloma	Multiple Myeloma	QALYs per year (HES only)	Multivariable Adjusted - additional variables	Pre-baseline	Male	50 to 59 years	44850	-0.342376	0.0274316	9.47e-36
Multiple Myeloma	Multiple Myeloma	QALYs per year (HES only)	Main Analysis MR	Pre-baseline	Male	60+ years	67845	1.13461	5.99899	0.849989	1.21879	0.801917
Multiple Myeloma	Multiple Myeloma	QALYs per year (HES only)	Multivariable Adjusted	Pre-baseline	Male	60+ years	67845	-0.334581	0.0236187	1.489e-45
Multiple Myeloma	Multiple Myeloma	QALYs per year (HES only)	Multivariable Adjusted - additional variables	Pre-baseline	Male	60+ years	67118	-0.328124	0.0229889	3.216e-46
Multiple Myeloma	Multiple Myeloma	QALYs per year (HES only)	Main Analysis MR	Post-baseline	Male	All	144032	-0.985382	0.81888	0.228849	17.3647	0.288614
Multiple Myeloma	Multiple Myeloma	QALYs per year (HES only)	Multivariable Adjusted	Post-baseline	Male	All	144032	-0.14427	0.0095176	6.684e-52
Multiple Myeloma	Multiple Myeloma	QALYs per year (HES only)	Multivariable Adjusted - additional variables	Post-baseline	Male	All	142868	-0.142449	0.0091459	1.075e-54
Multiple Myeloma	Multiple Myeloma	QALYs per year (HES only)	Main Analysis MR	Post-baseline	Male	<50 years	31044	72.623	283.76	0.798004	0.0669683	0.0142848
Multiple Myeloma	Multiple Myeloma	QALYs per year (HES only)	Multivariable Adjusted	Post-baseline	Male	<50 years	31044	-0.185412	0.0292693	2.378e-10
Multiple Myeloma	Multiple Myeloma	QALYs per year (HES only)	Multivariable Adjusted - additional variables	Post-baseline	Male	<50 years	30900	-0.179242	0.0281369	1.886e-10
Multiple Myeloma	Multiple Myeloma	QALYs per year (HES only)	Main Analysis MR	Post-baseline	Male	50 to 59 years	45143	-6.07081	9.78689	0.53506	0.528983	0.273498
Multiple Myeloma	Multiple Myeloma	QALYs per year (HES only)	Multivariable Adjusted	Post-baseline	Male	50 to 59 years	45143	-0.135463	0.0201472	1.772e-11
Multiple Myeloma	Multiple Myeloma	QALYs per year (HES only)	Multivariable Adjusted - additional variables	Post-baseline	Male	50 to 59 years	44850	-0.122314	0.0192106	1.928e-10
Multiple Myeloma	Multiple Myeloma	QALYs per year (HES only)	Main Analysis MR	Post-baseline	Male	60+ years	67845	0.127971	0.663044	0.846955	19.4605	0.682149
Multiple Myeloma	Multiple Myeloma	QALYs per year (HES only)	Multivariable Adjusted	Post-baseline	Male	60+ years	67845	-0.142546	0.0125891	1.01e-29
Multiple Myeloma	Multiple Myeloma	QALYs per year (HES only)	Multivariable Adjusted - additional variables	Post-baseline	Male	60+ years	67118	-0.144667	0.0121306	8.691e-33
Multiple Myeloma	Multiple Myeloma	Total healthcare costs per year	Main Analysis MR	All	All	All	310913	10720.3	4802.42	0.0255977	47.3728	0.103021
Multiple Myeloma	Multiple Myeloma	Total healthcare costs per year	Multivariable Adjusted	All	All	All	310913	3487.79	63.579	0
Multiple Myeloma	Multiple Myeloma	Total healthcare costs per year	Multivariable Adjusted - additional variables	All	All	All	308511	3491.33	62.6927	0
Multiple Myeloma	Multiple Myeloma	Total healthcare costs per year	Main Analysis MR	All	All	<50 years	67788	38740.6	20972.4	0.0647153	6.99784	0.0189406
Multiple Myeloma	Multiple Myeloma	Total healthcare costs per year	Multivariable Adjusted	All	All	<50 years	67788	3792.24	198.783	3.898e-81
Multiple Myeloma	Multiple Myeloma	Total healthcare costs per year	Multivariable Adjusted - additional variables	All	All	<50 years	67469	3773.48	196.171	1.862e-82
Multiple Myeloma	Multiple Myeloma	Total healthcare costs per year	Main Analysis MR	All	All	50 to 59 years	101993	3247.24	21165.9	0.878068	3.61423	0.803842
Multiple Myeloma	Multiple Myeloma	Total healthcare costs per year	Multivariable Adjusted	All	All	50 to 59 years	101993	3425.33	127.627	1.15e-158
Multiple Myeloma	Multiple Myeloma	Total healthcare costs per year	Multivariable Adjusted - additional variables	All	All	50 to 59 years	101344	3380.04	125.39	4.82e-160
Multiple Myeloma	Multiple Myeloma	Total healthcare costs per year	Main Analysis MR	All	All	60+ years	141132	8265.54	4608.39	0.0728797	39.2462	0.263561
Multiple Myeloma	Multiple Myeloma	Total healthcare costs per year	Multivariable Adjusted	All	All	60+ years	141132	3454.77	82.7206	0
Multiple Myeloma	Multiple Myeloma	Total healthcare costs per year	Multivariable Adjusted - additional variables	All	All	60+ years	139698	3479.26	81.5793	0
Multiple Myeloma	Multiple Myeloma	Total healthcare costs per year	Main Analysis MR	Pre-baseline	All	All	310913	52278.9	27678.2	0.0589176	9.58209	0.0267493
Multiple Myeloma	Multiple Myeloma	Total healthcare costs per year	Multivariable Adjusted	Pre-baseline	All	All	310913	3867.46	128.003	1.56e-200
Multiple Myeloma	Multiple Myeloma	Total healthcare costs per year	Multivariable Adjusted - additional variables	Pre-baseline	All	All	308511	3888.49	126.497	1.68e-207
Multiple Myeloma	Multiple Myeloma	Total healthcare costs per year	Main Analysis MR	Pre-baseline	All	<50 years	67788	103681	72297.8	0.151549	2.94653	0.0115648
Multiple Myeloma	Multiple Myeloma	Total healthcare costs per year	Multivariable Adjusted	Pre-baseline	All	<50 years	67788	2880.63	383.993	6.296e-14
Multiple Myeloma	Multiple Myeloma	Total healthcare costs per year	Multivariable Adjusted - additional variables	Pre-baseline	All	<50 years	67469	2843.86	378.701	5.934e-14
Multiple Myeloma	Multiple Myeloma	Total healthcare costs per year	Main Analysis MR	Pre-baseline	All	50 to 59 years	101993	10700.7	71640.1	0.881264	1.28916	0.790684
Multiple Myeloma	Multiple Myeloma	Total healthcare costs per year	Multivariable Adjusted	Pre-baseline	All	50 to 59 years	101993	3578.54	230.85	3.386e-54
Multiple Myeloma	Multiple Myeloma	Total healthcare costs per year	Multivariable Adjusted - additional variables	Pre-baseline	All	50 to 59 years	101344	3518.1	226.741	2.705e-54
Multiple Myeloma	Multiple Myeloma	Total healthcare costs per year	Main Analysis MR	Pre-baseline	All	60+ years	141132	51062.9	34300.8	0.136571	5.79629	0.0817019
Multiple Myeloma	Multiple Myeloma	Total healthcare costs per year	Multivariable Adjusted	Pre-baseline	All	60+ years	141132	4084.93	173.979	6.62e-122
Multiple Myeloma	Multiple Myeloma	Total healthcare costs per year	Multivariable Adjusted - additional variables	Pre-baseline	All	60+ years	139698	4158.94	172.308	1.03e-128
Multiple Myeloma	Multiple Myeloma	Total healthcare costs per year	Main Analysis MR	Post-baseline	All	All	310913	13485.6	6140.39	0.0280766	37.7362	0.0706632
Multiple Myeloma	Multiple Myeloma	Total healthcare costs per year	Multivariable Adjusted	Post-baseline	All	All	310913	3357.33	73.1925	0
Multiple Myeloma	Multiple Myeloma	Total healthcare costs per year	Multivariable Adjusted - additional variables	Post-baseline	All	All	308511	3355.69	72.1306	0
Multiple Myeloma	Multiple Myeloma	Total healthcare costs per year	Main Analysis MR	Post-baseline	All	<50 years	67788	61851.6	39106.5	0.113737	4.10152	0.0153209
Multiple Myeloma	Multiple Myeloma	Total healthcare costs per year	Multivariable Adjusted	Post-baseline	All	<50 years	67788	4105.02	231.037	1.255e-70
Multiple Myeloma	Multiple Myeloma	Total healthcare costs per year	Multivariable Adjusted - additional variables	Post-baseline	All	<50 years	67469	4092.27	228.016	5.034e-72
Multiple Myeloma	Multiple Myeloma	Total healthcare costs per year	Main Analysis MR	Post-baseline	All	50 to 59 years	101993	4661.98	30648.8	0.8791	2.3611	0.802562
Multiple Myeloma	Multiple Myeloma	Total healthcare costs per year	Multivariable Adjusted	Post-baseline	All	50 to 59 years	101993	3356.17	153.255	2.64e-106
Multiple Myeloma	Multiple Myeloma	Total healthcare costs per year	Multivariable Adjusted - additional variables	Post-baseline	All	50 to 59 years	101344	3317.46	150.544	1.29e-107
Multiple Myeloma	Multiple Myeloma	Total healthcare costs per year	Main Analysis MR	Post-baseline	All	60+ years	141132	9861.88	5553.07	0.0757441	33.4596	0.201279
Multiple Myeloma	Multiple Myeloma	Total healthcare costs per year	Multivariable Adjusted	Post-baseline	All	60+ years	141132	3259.05	94.289	8.64e-262
Multiple Myeloma	Multiple Myeloma	Total healthcare costs per year	Multivariable Adjusted - additional variables	Post-baseline	All	60+ years	139698	3270.16	92.8988	1.91e-271
Multiple Myeloma	Multiple Myeloma	Total healthcare costs per year	Main Analysis MR	All	Female	All	166881	16891	7786.64	0.0300648	24.4882	0.0451081
Multiple Myeloma	Multiple Myeloma	Total healthcare costs per year	Multivariable Adjusted	All	Female	All	166881	3144.95	97.2365	1.72e-229
Multiple Myeloma	Multiple Myeloma	Total healthcare costs per year	Multivariable Adjusted - additional variables	All	Female	All	165643	3152.56	95.9205	6.65e-237
Multiple Myeloma	Multiple Myeloma	Total healthcare costs per year	Main Analysis MR	All	Female	<50 years	36744	51954.8	28536.2	0.0686575	5.22975	0.0021026
Multiple Myeloma	Multiple Myeloma	Total healthcare costs per year	Multivariable Adjusted	All	Female	<50 years	36744	1411	284.099	6.814e-07
Multiple Myeloma	Multiple Myeloma	Total healthcare costs per year	Multivariable Adjusted - additional variables	All	Female	<50 years	36569	1408.38	279.879	4.851e-07
Multiple Myeloma	Multiple Myeloma	Total healthcare costs per year	Main Analysis MR	All	Female	50 to 59 years	56850	-53636.4	66999.9	0.423395	1.2412	0.163598
Multiple Myeloma	Multiple Myeloma	Total healthcare costs per year	Multivariable Adjusted	All	Female	50 to 59 years	56850	3072.45	194.226	2.304e-56
Multiple Myeloma	Multiple Myeloma	Total healthcare costs per year	Multivariable Adjusted - additional variables	All	Female	50 to 59 years	56494	3052.43	190.828	1.369e-57
Multiple Myeloma	Multiple Myeloma	Total healthcare costs per year	Main Analysis MR	All	Female	60+ years	73287	18328	7805.99	0.0188777	19.6165	0.023546
Multiple Myeloma	Multiple Myeloma	Total healthcare costs per year	Multivariable Adjusted	All	Female	60+ years	73287	3356.07	127.302	3.64e-153
Multiple Myeloma	Multiple Myeloma	Total healthcare costs per year	Multivariable Adjusted - additional variables	All	Female	60+ years	72580	3379.57	125.564	1.46e-159
Multiple Myeloma	Multiple Myeloma	Total healthcare costs per year	Main Analysis MR	Pre-baseline	Female	All	166881	110483	73915.9	0.134989	3.5727	0.0184475
Multiple Myeloma	Multiple Myeloma	Total healthcare costs per year	Multivariable Adjusted	Pre-baseline	Female	All	166881	4630.67	198.801	5.23e-120
Multiple Myeloma	Multiple Myeloma	Total healthcare costs per year	Multivariable Adjusted - additional variables	Pre-baseline	Female	All	165643	4641.75	195.605	1.76e-124
Multiple Myeloma	Multiple Myeloma	Total healthcare costs per year	Main Analysis MR	Pre-baseline	Female	<50 years	36744	4007663	4339939	0.355779	0.95619
Multiple Myeloma	Multiple Myeloma	Total healthcare costs per year	Multivariable Adjusted	Pre-baseline	Female	<50 years	36744	734.095	1113.77	0.509825
Multiple Myeloma	Multiple Myeloma	Total healthcare costs per year	Multivariable Adjusted - additional variables	Pre-baseline	Female	<50 years	36569	699.298	1094.08	0.522715
Multiple Myeloma	Multiple Myeloma	Total healthcare costs per year	Main Analysis MR	Pre-baseline	Female	50 to 59 years	56850	214757	356179	0.546544	0.4911	0.195882
Multiple Myeloma	Multiple Myeloma	Total healthcare costs per year	Multivariable Adjusted	Pre-baseline	Female	50 to 59 years	56850	4245.92	373.656	6.379e-30
Multiple Myeloma	Multiple Myeloma	Total healthcare costs per year	Multivariable Adjusted - additional variables	Pre-baseline	Female	50 to 59 years	56494	4147.9	367.071	1.312e-29
Multiple Myeloma	Multiple Myeloma	Total healthcare costs per year	Main Analysis MR	Pre-baseline	Female	60+ years	73287	79160.9	44170.9	0.0731086	5.50853	0.0096017
Multiple Myeloma	Multiple Myeloma	Total healthcare costs per year	Multivariable Adjusted	Pre-baseline	Female	60+ years	73287	4848.34	255.825	4.269e-80
Multiple Myeloma	Multiple Myeloma	Total healthcare costs per year	Multivariable Adjusted - additional variables	Pre-baseline	Female	60+ years	72580	4908.12	251.79	1.262e-84
Multiple Myeloma	Multiple Myeloma	Total healthcare costs per year	Main Analysis MR	Post-baseline	Female	All	166881	19939.5	9373.15	0.0333955	20.9038	0.0328996
Multiple Myeloma	Multiple Myeloma	Total healthcare costs per year	Multivariable Adjusted	Post-baseline	Female	All	166881	2675.74	111.253	8.17e-128
Multiple Myeloma	Multiple Myeloma	Total healthcare costs per year	Multivariable Adjusted - additional variables	Post-baseline	Female	All	165643	2679.43	109.781	1.44e-131
Multiple Myeloma	Multiple Myeloma	Total healthcare costs per year	Main Analysis MR	Post-baseline	Female	<50 years	36744	52637.2	29144.6	0.0709074	5.09923	0.0021123
Multiple Myeloma	Multiple Myeloma	Total healthcare costs per year	Multivariable Adjusted	Post-baseline	Female	<50 years	36744	1450.76	293.668	7.807e-07
Multiple Myeloma	Multiple Myeloma	Total healthcare costs per year	Multivariable Adjusted - additional variables	Post-baseline	Female	<50 years	36569	1450.02	289.332	5.398e-07
Multiple Myeloma	Multiple Myeloma	Total healthcare costs per year	Main Analysis MR	Post-baseline	Female	50 to 59 years	56850	-42917.6	45869.2	0.349452	2.30137	0.161982
Multiple Myeloma	Multiple Myeloma	Total healthcare costs per year	Multivariable Adjusted	Post-baseline	Female	50 to 59 years	56850	2638.39	227.256	3.676e-31
Multiple Myeloma	Multiple Myeloma	Total healthcare costs per year	Multivariable Adjusted - additional variables	Post-baseline	Female	50 to 59 years	56494	2647.32	223.214	1.909e-32
Multiple Myeloma	Multiple Myeloma	Total healthcare costs per year	Main Analysis MR	Post-baseline	Female	60+ years	73287	23849.9	10696.8	0.0257718	14.292	0.0148789
Multiple Myeloma	Multiple Myeloma	Total healthcare costs per year	Multivariable Adjusted	Post-baseline	Female	60+ years	73287	2854.26	147.195	9.188e-84
Multiple Myeloma	Multiple Myeloma	Total healthcare costs per year	Multivariable Adjusted - additional variables	Post-baseline	Female	60+ years	72580	2861.25	145.272	2.342e-86
Multiple Myeloma	Multiple Myeloma	Total healthcare costs per year	Main Analysis MR	All	Male	All	144032	5706.78	6199.3	0.357284	23.3416	0.736064
Multiple Myeloma	Multiple Myeloma	Total healthcare costs per year	Multivariable Adjusted	All	Male	All	144032	3718.46	84.7424	0
Multiple Myeloma	Multiple Myeloma	Total healthcare costs per year	Multivariable Adjusted - additional variables	All	Male	All	142868	3713.92	83.5268	0
Multiple Myeloma	Multiple Myeloma	Total healthcare costs per year	Main Analysis MR	All	Male	<50 years	31044	12941.3	34527.2	0.707798	1.79595	0.76036
Multiple Myeloma	Multiple Myeloma	Total healthcare costs per year	Multivariable Adjusted	All	Male	<50 years	31044	5827.15	274.508	5.3e-100
Multiple Myeloma	Multiple Myeloma	Total healthcare costs per year	Multivariable Adjusted - additional variables	All	Male	<50 years	30900	5796.19	271.337	3.04e-101
Multiple Myeloma	Multiple Myeloma	Total healthcare costs per year	Main Analysis MR	All	Male	50 to 59 years	45143	35055.4	29849	0.240224	2.3403	0.130006
Multiple Myeloma	Multiple Myeloma	Total healthcare costs per year	Multivariable Adjusted	All	Male	50 to 59 years	45143	3698.87	168.839	2.2e-106
Multiple Myeloma	Multiple Myeloma	Total healthcare costs per year	Multivariable Adjusted - additional variables	All	Male	50 to 59 years	44850	3629.47	165.805	3.24e-106
Multiple Myeloma	Multiple Myeloma	Total healthcare costs per year	Main Analysis MR	All	Male	60+ years	67845	-417.983	6014.77	0.944597	20.0558	0.493839
Multiple Myeloma	Multiple Myeloma	Total healthcare costs per year	Multivariable Adjusted	All	Male	60+ years	67845	3516.45	110.903	1.22e-220
Multiple Myeloma	Multiple Myeloma	Total healthcare costs per year	Multivariable Adjusted - additional variables	All	Male	60+ years	67118	3537.81	109.379	1.66e-229
Multiple Myeloma	Multiple Myeloma	Total healthcare costs per year	Main Analysis MR	Pre-baseline	Male	All	144032	22937.8	26201.4	0.381335	5.95091	0.413061
Multiple Myeloma	Multiple Myeloma	Total healthcare costs per year	Multivariable Adjusted	Pre-baseline	Male	All	144032	3379.36	169.965	5.75e-88
Multiple Myeloma	Multiple Myeloma	Total healthcare costs per year	Multivariable Adjusted - additional variables	Pre-baseline	Male	All	142868	3393.12	168.486	3.368e-90
Multiple Myeloma	Multiple Myeloma	Total healthcare costs per year	Main Analysis MR	Pre-baseline	Male	<50 years	31044	11855.7	31307.6	0.704923	2.75511	0.730885
Multiple Myeloma	Multiple Myeloma	Total healthcare costs per year	Multivariable Adjusted	Pre-baseline	Male	<50 years	31044	3105.68	426.01	3.096e-13
Multiple Myeloma	Multiple Myeloma	Total healthcare costs per year	Multivariable Adjusted - additional variables	Pre-baseline	Male	<50 years	30900	3064.29	421.233	3.475e-13
Multiple Myeloma	Multiple Myeloma	Total healthcare costs per year	Main Analysis MR	Pre-baseline	Male	50 to 59 years	45143	57635	48833.3	0.237905	2.6895	0.112213
Multiple Myeloma	Multiple Myeloma	Total healthcare costs per year	Multivariable Adjusted	Pre-baseline	Male	50 to 59 years	45143	3160.39	292.195	2.89e-27
Multiple Myeloma	Multiple Myeloma	Total healthcare costs per year	Multivariable Adjusted - additional variables	Pre-baseline	Male	50 to 59 years	44850	3136.03	286.828	7.974e-28
Multiple Myeloma	Multiple Myeloma	Total healthcare costs per year	Main Analysis MR	Pre-baseline	Male	60+ years	67845	-4123.88	60569.8	0.945718	1.21879	0.838207
Multiple Myeloma	Multiple Myeloma	Total healthcare costs per year	Multivariable Adjusted	Pre-baseline	Male	60+ years	67845	3504.35	240.496	4.275e-48
Multiple Myeloma	Multiple Myeloma	Total healthcare costs per year	Multivariable Adjusted - additional variables	Pre-baseline	Male	60+ years	67118	3556.42	239.378	6.273e-50
Multiple Myeloma	Multiple Myeloma	Total healthcare costs per year	Main Analysis MR	Post-baseline	Male	All	144032	7596.82	8321.06	0.361262	17.3647	0.634047
Multiple Myeloma	Multiple Myeloma	Total healthcare costs per year	Multivariable Adjusted	Post-baseline	Male	All	144032	3831.13	98.4458	0
Multiple Myeloma	Multiple Myeloma	Total healthcare costs per year	Multivariable Adjusted - additional variables	Post-baseline	Male	All	142868	3819.01	96.8832	0
Multiple Myeloma	Multiple Myeloma	Total healthcare costs per year	Main Analysis MR	Post-baseline	Male	<50 years	31044	-141332	817847	0.862801	0.0669683	0.662631
Multiple Myeloma	Multiple Myeloma	Total healthcare costs per year	Multivariable Adjusted	Post-baseline	Male	<50 years	31044	7863.74	362.786	3.46e-104
Multiple Myeloma	Multiple Myeloma	Total healthcare costs per year	Multivariable Adjusted - additional variables	Post-baseline	Male	<50 years	30900	7839.89	358.539	5.45e-106
Multiple Myeloma	Multiple Myeloma	Total healthcare costs per year	Main Analysis MR	Post-baseline	Male	50 to 59 years	45143	89479.9	131602	0.496549	0.528983	0.107345
Multiple Myeloma	Multiple Myeloma	Total healthcare costs per year	Multivariable Adjusted	Post-baseline	Male	50 to 59 years	45143	3958.91	207.626	4.707e-81
Multiple Myeloma	Multiple Myeloma	Total healthcare costs per year	Multivariable Adjusted - additional variables	Post-baseline	Male	50 to 59 years	44850	3868.13	203.942	3.205e-80
Multiple Myeloma	Multiple Myeloma	Total healthcare costs per year	Main Analysis MR	Post-baseline	Male	60+ years	67845	-465.126	6691.68	0.944585	19.4605	0.534333
Multiple Myeloma	Multiple Myeloma	Total healthcare costs per year	Multivariable Adjusted	Post-baseline	Male	60+ years	67845	3515.36	125.782	6.97e-172
Multiple Myeloma	Multiple Myeloma	Total healthcare costs per year	Multivariable Adjusted - additional variables	Post-baseline	Male	60+ years	67118	3528.01	123.785	1.13e-178
Multiple Myeloma	Multiple Myeloma	Primary healthcare costs per year	Main Analysis MR	All	All	All	310913	473.828	2127.91	0.82379	47.3728	0.6497
Multiple Myeloma	Multiple Myeloma	Primary healthcare costs per year	Multivariable Adjusted	All	All	All	310913	300.456	29.754	5.639e-24
Multiple Myeloma	Multiple Myeloma	Primary healthcare costs per year	Multivariable Adjusted - additional variables	All	All	All	308511	299.262	29.3633	2.159e-24
Multiple Myeloma	Multiple Myeloma	Primary healthcare costs per year	Main Analysis MR	All	All	<50 years	67788	325.02	8547.43	0.969667	6.99784	0.515464
Multiple Myeloma	Multiple Myeloma	Primary healthcare costs per year	Multivariable Adjusted	All	All	<50 years	67788	449.761	106.766	2.524e-05
Multiple Myeloma	Multiple Myeloma	Primary healthcare costs per year	Multivariable Adjusted - additional variables	All	All	<50 years	67469	440.755	105.441	2.914e-05
Multiple Myeloma	Multiple Myeloma	Primary healthcare costs per year	Main Analysis MR	All	All	50 to 59 years	101993	2929.95	10690.7	0.784035	3.61423	0.493756
Multiple Myeloma	Multiple Myeloma	Primary healthcare costs per year	Multivariable Adjusted	All	All	50 to 59 years	101993	316.902	61.76	2.879e-07
Multiple Myeloma	Multiple Myeloma	Primary healthcare costs per year	Multivariable Adjusted - additional variables	All	All	50 to 59 years	101344	294.477	60.7304	1.241e-06
Multiple Myeloma	Multiple Myeloma	Primary healthcare costs per year	Main Analysis MR	All	All	60+ years	141132	237.417	1982.6	0.904681	39.2462	0.672383
Multiple Myeloma	Multiple Myeloma	Primary healthcare costs per year	Multivariable Adjusted	All	All	60+ years	141132	275.989	34.9089	2.658e-15
Multiple Myeloma	Multiple Myeloma	Primary healthcare costs per year	Multivariable Adjusted - additional variables	All	All	60+ years	139698	282.519	34.3444	1.934e-16
Multiple Myeloma	Multiple Myeloma	Primary healthcare costs per year	Main Analysis MR	Pre-baseline	All	All	310913	2310.69	10523.4	0.826201	9.58209	0.652494
Multiple Myeloma	Multiple Myeloma	Primary healthcare costs per year	Multivariable Adjusted	Pre-baseline	All	All	310913	457.253	60.4017	3.727e-14
Multiple Myeloma	Multiple Myeloma	Primary healthcare costs per year	Multivariable Adjusted - additional variables	Pre-baseline	All	All	308511	463.046	59.78	9.496e-15
Multiple Myeloma	Multiple Myeloma	Primary healthcare costs per year	Main Analysis MR	Pre-baseline	All	<50 years	67788	869.845	23705.8	0.97073	2.94653	0.53755
Multiple Myeloma	Multiple Myeloma	Primary healthcare costs per year	Multivariable Adjusted	Pre-baseline	All	<50 years	67788	621.031	192.76	0.00127395
Multiple Myeloma	Multiple Myeloma	Primary healthcare costs per year	Multivariable Adjusted - additional variables	Pre-baseline	All	<50 years	67469	603.542	189.9	0.00148189
Multiple Myeloma	Multiple Myeloma	Primary healthcare costs per year	Main Analysis MR	Pre-baseline	All	50 to 59 years	101993	9655.1	38778.3	0.803375	1.28916	0.496926
Multiple Myeloma	Multiple Myeloma	Primary healthcare costs per year	Multivariable Adjusted	Pre-baseline	All	50 to 59 years	101993	452.683	108.815	3.181e-05
Multiple Myeloma	Multiple Myeloma	Primary healthcare costs per year	Multivariable Adjusted - additional variables	Pre-baseline	All	50 to 59 years	101344	421.306	106.855	8.054e-05
Multiple Myeloma	Multiple Myeloma	Primary healthcare costs per year	Main Analysis MR	Pre-baseline	All	60+ years	141132	1466.72	12507.8	0.90665	5.79629	0.67096
Multiple Myeloma	Multiple Myeloma	Primary healthcare costs per year	Multivariable Adjusted	Pre-baseline	All	60+ years	141132	438.111	76.6669	1.1e-08
Multiple Myeloma	Multiple Myeloma	Primary healthcare costs per year	Multivariable Adjusted - additional variables	Pre-baseline	All	60+ years	139698	463.727	76.0722	1.088e-09
Multiple Myeloma	Multiple Myeloma	Primary healthcare costs per year	Main Analysis MR	Post-baseline	All	All	310913	596.054	2679.62	0.823972	37.7362	0.648939
Multiple Myeloma	Multiple Myeloma	Primary healthcare costs per year	Multivariable Adjusted	Post-baseline	All	All	310913	247.904	33.7211	1.959e-13
Multiple Myeloma	Multiple Myeloma	Primary healthcare costs per year	Multivariable Adjusted - additional variables	Post-baseline	All	All	308511	244.655	33.2552	1.882e-13
Multiple Myeloma	Multiple Myeloma	Primary healthcare costs per year	Main Analysis MR	Post-baseline	All	<50 years	67788	518.913	13908	0.970238	4.10152	0.532656
Multiple Myeloma	Multiple Myeloma	Primary healthcare costs per year	Multivariable Adjusted	Post-baseline	All	<50 years	67788	390.494	124.669	0.00173478
Multiple Myeloma	Multiple Myeloma	Primary healthcare costs per year	Multivariable Adjusted - additional variables	Post-baseline	All	<50 years	67469	384.379	123.149	0.00180086
Multiple Myeloma	Multiple Myeloma	Primary healthcare costs per year	Main Analysis MR	Post-baseline	All	50 to 59 years	101993	4206.45	15825.9	0.790397	2.3611	0.496624
Multiple Myeloma	Multiple Myeloma	Primary healthcare costs per year	Multivariable Adjusted	Post-baseline	All	50 to 59 years	101993	257.734	74.5361	0.00054453
Multiple Myeloma	Multiple Myeloma	Primary healthcare costs per year	Multivariable Adjusted - additional variables	Post-baseline	All	50 to 59 years	101344	239.204	73.2359	0.00108994
Multiple Myeloma	Multiple Myeloma	Primary healthcare costs per year	Main Analysis MR	Post-baseline	All	60+ years	141132	283.27	2367.16	0.904747	33.4596	0.663665
Multiple Myeloma	Multiple Myeloma	Primary healthcare costs per year	Multivariable Adjusted	Post-baseline	All	60+ years	141132	226.459	39.1668	7.385e-09
Multiple Myeloma	Multiple Myeloma	Primary healthcare costs per year	Multivariable Adjusted - additional variables	Post-baseline	All	60+ years	139698	227.631	38.4562	3.235e-09
Multiple Myeloma	Multiple Myeloma	Primary healthcare costs per year	Main Analysis MR	All	Female	All	166881	94.7067	3485.8	0.978325	24.4882	0.593435
Multiple Myeloma	Multiple Myeloma	Primary healthcare costs per year	Multivariable Adjusted	All	Female	All	166881	286.558	49.0854	5.284e-09
Multiple Myeloma	Multiple Myeloma	Primary healthcare costs per year	Multivariable Adjusted - additional variables	All	Female	All	165643	285.599	48.6057	4.207e-09
Multiple Myeloma	Multiple Myeloma	Primary healthcare costs per year	Main Analysis MR	All	Female	<50 years	36744	3979.36	10227.4	0.697211	5.22975	0.419307
Multiple Myeloma	Multiple Myeloma	Primary healthcare costs per year	Multivariable Adjusted	All	Female	<50 years	36744	169.317	162.715	0.298074
Multiple Myeloma	Multiple Myeloma	Primary healthcare costs per year	Multivariable Adjusted - additional variables	All	Female	<50 years	36569	167.844	160.753	0.296434
Multiple Myeloma	Multiple Myeloma	Primary healthcare costs per year	Main Analysis MR	All	Female	50 to 59 years	56850	-2779.5	24237.5	0.908701	1.2412	0.521643
Multiple Myeloma	Multiple Myeloma	Primary healthcare costs per year	Multivariable Adjusted	All	Female	50 to 59 years	56850	346.697	94.8247	0.00025599
Multiple Myeloma	Multiple Myeloma	Primary healthcare costs per year	Multivariable Adjusted - additional variables	All	Female	50 to 59 years	56494	335.039	93.3273	0.00033076
Multiple Myeloma	Multiple Myeloma	Primary healthcare costs per year	Main Analysis MR	All	Female	60+ years	73287	-318.167	3314.75	0.923532	19.6165	0.662394
Multiple Myeloma	Multiple Myeloma	Primary healthcare costs per year	Multivariable Adjusted	All	Female	60+ years	73287	274.553	60.4369	5.551e-06
Multiple Myeloma	Multiple Myeloma	Primary healthcare costs per year	Multivariable Adjusted - additional variables	All	Female	60+ years	72580	277.116	59.5519	3.266e-06
Multiple Myeloma	Multiple Myeloma	Primary healthcare costs per year	Main Analysis MR	Pre-baseline	Female	All	166881	619.469	23748.5	0.97919	3.5727	0.615753
Multiple Myeloma	Multiple Myeloma	Primary healthcare costs per year	Multivariable Adjusted	Pre-baseline	Female	All	166881	502.63	99.6573	4.569e-07
Multiple Myeloma	Multiple Myeloma	Primary healthcare costs per year	Multivariable Adjusted - additional variables	Pre-baseline	Female	All	165643	507.852	98.316	2.398e-07
Multiple Myeloma	Multiple Myeloma	Primary healthcare costs per year	Main Analysis MR	Pre-baseline	Female	<50 years	36744	306957	954143	0.747673	0.95619
Multiple Myeloma	Multiple Myeloma	Primary healthcare costs per year	Multivariable Adjusted	Pre-baseline	Female	<50 years	36744	-1.04421	514.095	0.998379
Multiple Myeloma	Multiple Myeloma	Primary healthcare costs per year	Multivariable Adjusted - additional variables	Pre-baseline	Female	<50 years	36569	-11.4278	502.33	0.98185
Multiple Myeloma	Multiple Myeloma	Primary healthcare costs per year	Main Analysis MR	Pre-baseline	Female	50 to 59 years	56850	11129	114684	0.922694	0.4911	0.532625
Multiple Myeloma	Multiple Myeloma	Primary healthcare costs per year	Multivariable Adjusted	Pre-baseline	Female	50 to 59 years	56850	692.154	180.661	0.0001275
Multiple Myeloma	Multiple Myeloma	Primary healthcare costs per year	Multivariable Adjusted - additional variables	Pre-baseline	Female	50 to 59 years	56494	645.048	177.63	0.00028186
Multiple Myeloma	Multiple Myeloma	Primary healthcare costs per year	Main Analysis MR	Pre-baseline	Female	60+ years	73287	-1374.2	14634.1	0.925185	5.50853	0.654743
Multiple Myeloma	Multiple Myeloma	Primary healthcare costs per year	Multivariable Adjusted	Pre-baseline	Female	60+ years	73287	438.506	122.615	0.00034849
Multiple Myeloma	Multiple Myeloma	Primary healthcare costs per year	Multivariable Adjusted - additional variables	Pre-baseline	Female	60+ years	72580	463.401	120.96	0.00012762
Multiple Myeloma	Multiple Myeloma	Primary healthcare costs per year	Main Analysis MR	Post-baseline	Female	All	166881	111.799	4120.14	0.978352	20.9038	0.607742
Multiple Myeloma	Multiple Myeloma	Primary healthcare costs per year	Multivariable Adjusted	Post-baseline	Female	All	166881	218.476	55.6064	8.531e-05
Multiple Myeloma	Multiple Myeloma	Primary healthcare costs per year	Multivariable Adjusted - additional variables	Post-baseline	Female	All	165643	215.16	55.0054	9.168e-05
Multiple Myeloma	Multiple Myeloma	Primary healthcare costs per year	Main Analysis MR	Post-baseline	Female	<50 years	36744	4031.62	10375.5	0.697593	5.09923	0.418507
Multiple Myeloma	Multiple Myeloma	Primary healthcare costs per year	Multivariable Adjusted	Post-baseline	Female	<50 years	36744	179.336	169.749	0.29075
Multiple Myeloma	Multiple Myeloma	Primary healthcare costs per year	Multivariable Adjusted - additional variables	Post-baseline	Female	<50 years	36569	178.387	167.738	0.28756
Multiple Myeloma	Multiple Myeloma	Primary healthcare costs per year	Main Analysis MR	Post-baseline	Female	50 to 59 years	56850	-2224.04	18165.4	0.902556	2.30137	0.524569
Multiple Myeloma	Multiple Myeloma	Primary healthcare costs per year	Multivariable Adjusted	Post-baseline	Female	50 to 59 years	56850	219.235	110.644	0.0475417
Multiple Myeloma	Multiple Myeloma	Primary healthcare costs per year	Multivariable Adjusted - additional variables	Post-baseline	Female	50 to 59 years	56494	220.673	108.759	0.0424566
Multiple Myeloma	Multiple Myeloma	Primary healthcare costs per year	Main Analysis MR	Post-baseline	Female	60+ years	73287	-414.025	4327.41	0.923779	14.292	0.65504
Multiple Myeloma	Multiple Myeloma	Primary healthcare costs per year	Multivariable Adjusted	Post-baseline	Female	60+ years	73287	219.524	69.5973	0.0016094
Multiple Myeloma	Multiple Myeloma	Primary healthcare costs per year	Multivariable Adjusted - additional variables	Post-baseline	Female	60+ years	72580	214.095	68.4601	0.00176423
Multiple Myeloma	Multiple Myeloma	Primary healthcare costs per year	Main Analysis MR	All	Male	All	144032	857.305	2847.11	0.763327	23.3416	0.551862
Multiple Myeloma	Multiple Myeloma	Primary healthcare costs per year	Multivariable Adjusted	All	Male	All	144032	308.874	36.2698	1.652e-17
Multiple Myeloma	Multiple Myeloma	Primary healthcare costs per year	Multivariable Adjusted - additional variables	All	Male	All	142868	305.82	35.7145	1.1e-17
Multiple Myeloma	Multiple Myeloma	Primary healthcare costs per year	Main Analysis MR	All	Male	<50 years	31044	-7375.61	19742.8	0.708714	1.79595	0.47153
Multiple Myeloma	Multiple Myeloma	Primary healthcare costs per year	Multivariable Adjusted	All	Male	<50 years	31044	688.693	128.787	8.915e-08
Multiple Myeloma	Multiple Myeloma	Primary healthcare costs per year	Multivariable Adjusted - additional variables	All	Male	<50 years	30900	672.087	127.118	1.243e-07
Multiple Myeloma	Multiple Myeloma	Primary healthcare costs per year	Main Analysis MR	All	Male	50 to 59 years	45143	6227.65	12320.1	0.613218	2.3403	0.402278
Multiple Myeloma	Multiple Myeloma	Primary healthcare costs per year	Multivariable Adjusted	All	Male	50 to 59 years	45143	294.019	80.7284	0.00027045
Multiple Myeloma	Multiple Myeloma	Primary healthcare costs per year	Multivariable Adjusted - additional variables	All	Male	50 to 59 years	44850	262.126	79.3735	0.00095848
Multiple Myeloma	Multiple Myeloma	Primary healthcare costs per year	Main Analysis MR	All	Male	60+ years	67845	581.838	2470.44	0.813805	20.0558	0.669729
Multiple Myeloma	Multiple Myeloma	Primary healthcare costs per year	Multivariable Adjusted	All	Male	60+ years	67845	275.725	42.6803	1.045e-10
Multiple Myeloma	Multiple Myeloma	Primary healthcare costs per year	Multivariable Adjusted - additional variables	All	Male	60+ years	67118	283.599	41.9899	1.438e-11
Multiple Myeloma	Multiple Myeloma	Primary healthcare costs per year	Main Analysis MR	Pre-baseline	Male	All	144032	3445.84	11743.4	0.769194	5.95091	0.549545
Multiple Myeloma	Multiple Myeloma	Primary healthcare costs per year	Multivariable Adjusted	Pre-baseline	Male	All	144032	429.286	76.3264	1.862e-08
Multiple Myeloma	Multiple Myeloma	Primary healthcare costs per year	Multivariable Adjusted - additional variables	Pre-baseline	Male	All	142868	432.309	75.868	1.211e-08
Multiple Myeloma	Multiple Myeloma	Primary healthcare costs per year	Main Analysis MR	Pre-baseline	Male	<50 years	31044	-6756.9	17257.5	0.695402	2.75511	0.476548
Multiple Myeloma	Multiple Myeloma	Primary healthcare costs per year	Multivariable Adjusted	Pre-baseline	Male	<50 years	31044	685.856	205.482	0.00084449
Multiple Myeloma	Multiple Myeloma	Primary healthcare costs per year	Multivariable Adjusted - additional variables	Pre-baseline	Male	<50 years	30900	667.693	203.077	0.00100946
Multiple Myeloma	Multiple Myeloma	Primary healthcare costs per year	Main Analysis MR	Pre-baseline	Male	50 to 59 years	45143	10239	19984.3	0.608406	2.6895	0.392328
Multiple Myeloma	Multiple Myeloma	Primary healthcare costs per year	Multivariable Adjusted	Pre-baseline	Male	50 to 59 years	45143	304.007	133.325	0.0225958
Multiple Myeloma	Multiple Myeloma	Primary healthcare costs per year	Multivariable Adjusted - additional variables	Pre-baseline	Male	50 to 59 years	44850	283.209	130.839	0.0304211
Multiple Myeloma	Multiple Myeloma	Primary healthcare costs per year	Main Analysis MR	Pre-baseline	Male	60+ years	67845	5740.5	27099.4	0.832239	1.21879	0.667069
Multiple Myeloma	Multiple Myeloma	Primary healthcare costs per year	Multivariable Adjusted	Pre-baseline	Male	60+ years	67845	433.291	99.235	1.264e-05
Multiple Myeloma	Multiple Myeloma	Primary healthcare costs per year	Multivariable Adjusted - additional variables	Pre-baseline	Male	60+ years	67118	453.24	99.0694	4.763e-06
Multiple Myeloma	Multiple Myeloma	Primary healthcare costs per year	Main Analysis MR	Post-baseline	Male	All	144032	1141.24	3803.15	0.764118	17.3647	0.541232
Multiple Myeloma	Multiple Myeloma	Primary healthcare costs per year	Multivariable Adjusted	Post-baseline	Male	All	144032	266.743	42.1168	2.398e-10
Multiple Myeloma	Multiple Myeloma	Primary healthcare costs per year	Multivariable Adjusted - additional variables	Post-baseline	Male	All	142868	262.133	41.3983	2.421e-10
Multiple Myeloma	Multiple Myeloma	Primary healthcare costs per year	Main Analysis MR	Post-baseline	Male	<50 years	31044	80548.9	577406	0.889054	0.0669683	0.498413
Multiple Myeloma	Multiple Myeloma	Primary healthcare costs per year	Multivariable Adjusted	Post-baseline	Male	<50 years	31044	690.225	169.997	4.902e-05
Multiple Myeloma	Multiple Myeloma	Primary healthcare costs per year	Multivariable Adjusted - additional variables	Post-baseline	Male	<50 years	30900	674.699	167.72	5.752e-05
Multiple Myeloma	Multiple Myeloma	Primary healthcare costs per year	Main Analysis MR	Post-baseline	Male	50 to 59 years	45143	15896.2	42341.8	0.707343	0.528983	0.390979
Multiple Myeloma	Multiple Myeloma	Primary healthcare costs per year	Multivariable Adjusted	Post-baseline	Male	50 to 59 years	45143	288.867	101.389	0.00438452
Multiple Myeloma	Multiple Myeloma	Primary healthcare costs per year	Multivariable Adjusted - additional variables	Post-baseline	Male	50 to 59 years	44850	251.617	99.7381	0.0116431
Multiple Myeloma	Multiple Myeloma	Primary healthcare costs per year	Main Analysis MR	Post-baseline	Male	60+ years	67845	647.463	2750.51	0.8139	19.4605	0.680827
Multiple Myeloma	Multiple Myeloma	Primary healthcare costs per year	Multivariable Adjusted	Post-baseline	Male	60+ years	67845	230.654	48.2934	1.787e-06
Multiple Myeloma	Multiple Myeloma	Primary healthcare costs per year	Multivariable Adjusted - additional variables	Post-baseline	Male	60+ years	67118	236.037	47.3887	6.33e-07
Multiple Myeloma	Multiple Myeloma	Secondary healthcare costs per year	Main Analysis MR	All	All	All	310913	10246.4	3933.93	0.00919739	47.3728	0.0620262
Multiple Myeloma	Multiple Myeloma	Secondary healthcare costs per year	Multivariable Adjusted	All	All	All	310913	3187.33	51.0914	0
Multiple Myeloma	Multiple Myeloma	Secondary healthcare costs per year	Multivariable Adjusted - additional variables	All	All	All	308511	3192.06	50.7796	0
Multiple Myeloma	Multiple Myeloma	Secondary healthcare costs per year	Main Analysis MR	All	All	<50 years	67788	38415.6	18297.4	0.0357723	6.99784	0.0039555
Multiple Myeloma	Multiple Myeloma	Secondary healthcare costs per year	Multivariable Adjusted	All	All	<50 years	67788	3342.48	152.327	1.02e-106
Multiple Myeloma	Multiple Myeloma	Secondary healthcare costs per year	Multivariable Adjusted - additional variables	All	All	<50 years	67469	3332.73	151.556	3.58e-107
Multiple Myeloma	Multiple Myeloma	Secondary healthcare costs per year	Main Analysis MR	All	All	50 to 59 years	101993	317.29	16622.9	0.984771	3.61423	0.866088
Multiple Myeloma	Multiple Myeloma	Secondary healthcare costs per year	Multivariable Adjusted	All	All	50 to 59 years	101993	3108.42	101.188	3.15e-207
Multiple Myeloma	Multiple Myeloma	Secondary healthcare costs per year	Multivariable Adjusted - additional variables	All	All	50 to 59 years	101344	3085.57	100.375	1.65e-207
Multiple Myeloma	Multiple Myeloma	Secondary healthcare costs per year	Main Analysis MR	All	All	60+ years	141132	8028.12	3815.14	0.0353543	39.2462	0.192192
Multiple Myeloma	Multiple Myeloma	Secondary healthcare costs per year	Multivariable Adjusted	All	All	60+ years	141132	3178.78	68.3605	0
Multiple Myeloma	Multiple Myeloma	Secondary healthcare costs per year	Multivariable Adjusted - additional variables	All	All	60+ years	139698	3196.74	67.9625	0
Multiple Myeloma	Multiple Myeloma	Secondary healthcare costs per year	Main Analysis MR	Pre-baseline	All	All	310913	49968.2	23785	0.0356559	9.58209	0.0119485
Multiple Myeloma	Multiple Myeloma	Secondary healthcare costs per year	Multivariable Adjusted	Pre-baseline	All	All	310913	3410.21	102.641	4.73e-242
Multiple Myeloma	Multiple Myeloma	Secondary healthcare costs per year	Multivariable Adjusted - additional variables	Pre-baseline	All	All	308511	3425.44	102.213	3.16e-246
Multiple Myeloma	Multiple Myeloma	Secondary healthcare costs per year	Main Analysis MR	Pre-baseline	All	<50 years	67788	102811	66462.3	0.121885	2.94653	0.0020621
Multiple Myeloma	Multiple Myeloma	Secondary healthcare costs per year	Multivariable Adjusted	Pre-baseline	All	<50 years	67788	2259.6	301.687	6.894e-14
Multiple Myeloma	Multiple Myeloma	Secondary healthcare costs per year	Multivariable Adjusted - additional variables	Pre-baseline	All	<50 years	67469	2240.32	300.148	8.39e-14
Multiple Myeloma	Multiple Myeloma	Secondary healthcare costs per year	Main Analysis MR	Pre-baseline	All	50 to 59 years	101993	1045.57	54777.6	0.984771	1.28916	0.969675
Multiple Myeloma	Multiple Myeloma	Secondary healthcare costs per year	Multivariable Adjusted	Pre-baseline	All	50 to 59 years	101993	3125.86	184.48	2.125e-64
Multiple Myeloma	Multiple Myeloma	Secondary healthcare costs per year	Multivariable Adjusted - additional variables	Pre-baseline	All	50 to 59 years	101344	3096.79	183	3.079e-64
Multiple Myeloma	Multiple Myeloma	Secondary healthcare costs per year	Main Analysis MR	Pre-baseline	All	60+ years	141132	49596.2	29956.2	0.0977975	5.79629	0.0465659
Multiple Myeloma	Multiple Myeloma	Secondary healthcare costs per year	Multivariable Adjusted	Pre-baseline	All	60+ years	141132	3646.81	142.399	1.18e-144
Multiple Myeloma	Multiple Myeloma	Secondary healthcare costs per year	Multivariable Adjusted - additional variables	Pre-baseline	All	60+ years	139698	3695.21	142.024	3.08e-149
Multiple Myeloma	Multiple Myeloma	Secondary healthcare costs per year	Main Analysis MR	Post-baseline	All	All	310913	12889.6	5055.61	0.010786	37.7362	0.0402613
Multiple Myeloma	Multiple Myeloma	Secondary healthcare costs per year	Multivariable Adjusted	Post-baseline	All	All	310913	3109.43	59.0658	0
Multiple Myeloma	Multiple Myeloma	Secondary healthcare costs per year	Multivariable Adjusted - additional variables	Post-baseline	All	All	308511	3111.04	58.6718	0
Multiple Myeloma	Multiple Myeloma	Secondary healthcare costs per year	Main Analysis MR	Post-baseline	All	<50 years	67788	61332.7	35276.7	0.0821025	4.10152	0.0030979
Multiple Myeloma	Multiple Myeloma	Secondary healthcare costs per year	Multivariable Adjusted	Post-baseline	All	<50 years	67788	3714.53	176.677	3.922e-98
Multiple Myeloma	Multiple Myeloma	Secondary healthcare costs per year	Multivariable Adjusted - additional variables	Post-baseline	All	<50 years	67469	3707.89	175.78	9.042e-99
Multiple Myeloma	Multiple Myeloma	Secondary healthcare costs per year	Main Analysis MR	Post-baseline	All	50 to 59 years	101993	455.525	23866.6	0.984772	2.3611	0.911624
Multiple Myeloma	Multiple Myeloma	Secondary healthcare costs per year	Multivariable Adjusted	Post-baseline	All	50 to 59 years	101993	3098.44	121.309	6.8e-144
Multiple Myeloma	Multiple Myeloma	Secondary healthcare costs per year	Multivariable Adjusted - additional variables	Post-baseline	All	50 to 59 years	101344	3078.25	120.336	2.51e-144
Multiple Myeloma	Multiple Myeloma	Secondary healthcare costs per year	Main Analysis MR	Post-baseline	All	60+ years	141132	9578.6	4611.54	0.0377926	33.4596	0.140905
Multiple Myeloma	Multiple Myeloma	Secondary healthcare costs per year	Multivariable Adjusted	Post-baseline	All	60+ years	141132	3032.59	78.179	0
Multiple Myeloma	Multiple Myeloma	Secondary healthcare costs per year	Multivariable Adjusted - additional variables	Post-baseline	All	60+ years	139698	3042.53	77.6599	0
Multiple Myeloma	Multiple Myeloma	Secondary healthcare costs per year	Main Analysis MR	All	Female	All	166881	16796.3	6435.8	0.00905876	24.4882	0.0147979
Multiple Myeloma	Multiple Myeloma	Secondary healthcare costs per year	Multivariable Adjusted	All	Female	All	166881	2858.39	75.9372	0
Multiple Myeloma	Multiple Myeloma	Secondary healthcare costs per year	Multivariable Adjusted - additional variables	All	Female	All	165643	2866.96	75.4818	0
Multiple Myeloma	Multiple Myeloma	Secondary healthcare costs per year	Main Analysis MR	All	Female	<50 years	36744	47975.5	24439.7	0.0496444	5.22975	0.0003752
Multiple Myeloma	Multiple Myeloma	Secondary healthcare costs per year	Multivariable Adjusted	All	Female	<50 years	36744	1241.69	209.089	2.876e-09
Multiple Myeloma	Multiple Myeloma	Secondary healthcare costs per year	Multivariable Adjusted - additional variables	All	Female	<50 years	36569	1240.54	207.867	2.402e-09
Multiple Myeloma	Multiple Myeloma	Secondary healthcare costs per year	Main Analysis MR	All	Female	50 to 59 years	56850	-50856.9	58162.1	0.381901	1.2412	0.117176
Multiple Myeloma	Multiple Myeloma	Secondary healthcare costs per year	Multivariable Adjusted	All	Female	50 to 59 years	56850	2725.75	153.931	3.665e-70
Multiple Myeloma	Multiple Myeloma	Secondary healthcare costs per year	Multivariable Adjusted - additional variables	All	Female	50 to 59 years	56494	2717.39	152.671	7.197e-71
Multiple Myeloma	Multiple Myeloma	Secondary healthcare costs per year	Main Analysis MR	All	Female	60+ years	73287	18646.2	6648.61	0.00503919	19.6165	0.0051149
Multiple Myeloma	Multiple Myeloma	Secondary healthcare costs per year	Multivariable Adjusted	All	Female	60+ years	73287	3081.52	101.362	5.31e-203
Multiple Myeloma	Multiple Myeloma	Secondary healthcare costs per year	Multivariable Adjusted - additional variables	All	Female	60+ years	72580	3102.46	100.812	5.71e-208
Multiple Myeloma	Multiple Myeloma	Secondary healthcare costs per year	Main Analysis MR	Pre-baseline	Female	All	166881	109864	67657.9	0.104417	3.5727	0.004766
Multiple Myeloma	Multiple Myeloma	Secondary healthcare costs per year	Multivariable Adjusted	Pre-baseline	Female	All	166881	4128.04	155.64	5.25e-155
Multiple Myeloma	Multiple Myeloma	Secondary healthcare costs per year	Multivariable Adjusted - additional variables	Pre-baseline	Female	All	165643	4133.9	154.367	5.56e-158
Multiple Myeloma	Multiple Myeloma	Secondary healthcare costs per year	Main Analysis MR	Pre-baseline	Female	<50 years	36744	3700706	3913160	0.344298	0.95619
Multiple Myeloma	Multiple Myeloma	Secondary healthcare costs per year	Multivariable Adjusted	Pre-baseline	Female	<50 years	36744	735.139	887.049	0.407248
Multiple Myeloma	Multiple Myeloma	Secondary healthcare costs per year	Multivariable Adjusted - additional variables	Pre-baseline	Female	<50 years	36569	710.726	881.808	0.420251
Multiple Myeloma	Multiple Myeloma	Secondary healthcare costs per year	Main Analysis MR	Pre-baseline	Female	50 to 59 years	56850	203628	317855	0.521762	0.4911	0.143671
Multiple Myeloma	Multiple Myeloma	Secondary healthcare costs per year	Multivariable Adjusted	Pre-baseline	Female	50 to 59 years	56850	3553.77	297.054	5.527e-33
Multiple Myeloma	Multiple Myeloma	Secondary healthcare costs per year	Multivariable Adjusted - additional variables	Pre-baseline	Female	50 to 59 years	56494	3502.85	294.656	1.367e-32
Multiple Myeloma	Multiple Myeloma	Secondary healthcare costs per year	Main Analysis MR	Pre-baseline	Female	60+ years	73287	80535.1	40742.5	0.0480774	5.50853	0.0015796
Multiple Myeloma	Multiple Myeloma	Secondary healthcare costs per year	Multivariable Adjusted	Pre-baseline	Female	60+ years	73287	4409.83	203.159	1.79e-104
Multiple Myeloma	Multiple Myeloma	Secondary healthcare costs per year	Multivariable Adjusted - additional variables	Pre-baseline	Female	60+ years	72580	4444.72	201.422	6.6e-108
Multiple Myeloma	Multiple Myeloma	Secondary healthcare costs per year	Main Analysis MR	Post-baseline	Female	All	166881	19827.7	7806.08	0.0110843	20.9038	0.0100983
Multiple Myeloma	Multiple Myeloma	Secondary healthcare costs per year	Multivariable Adjusted	Post-baseline	Female	All	166881	2457.26	87.174	8.2e-175
Multiple Myeloma	Multiple Myeloma	Secondary healthcare costs per year	Multivariable Adjusted - additional variables	Post-baseline	Female	All	165643	2464.27	86.7165	1.23e-177
Multiple Myeloma	Multiple Myeloma	Secondary healthcare costs per year	Main Analysis MR	Post-baseline	Female	<50 years	36744	48605.6	24989.3	0.0517684	5.09923	0.0003768
Multiple Myeloma	Multiple Myeloma	Secondary healthcare costs per year	Multivariable Adjusted	Post-baseline	Female	<50 years	36744	1271.42	215.151	3.433e-09
Multiple Myeloma	Multiple Myeloma	Secondary healthcare costs per year	Multivariable Adjusted - additional variables	Post-baseline	Female	<50 years	36569	1271.63	213.892	2.761e-09
Multiple Myeloma	Multiple Myeloma	Secondary healthcare costs per year	Main Analysis MR	Post-baseline	Female	50 to 59 years	56850	-40693.5	38969.8	0.296378	2.30137	0.114957
Multiple Myeloma	Multiple Myeloma	Secondary healthcare costs per year	Multivariable Adjusted	Post-baseline	Female	50 to 59 years	56850	2419.15	180.239	4.5e-41
Multiple Myeloma	Multiple Myeloma	Secondary healthcare costs per year	Multivariable Adjusted - additional variables	Post-baseline	Female	50 to 59 years	56494	2426.65	178.764	5.667e-42
Multiple Myeloma	Multiple Myeloma	Secondary healthcare costs per year	Main Analysis MR	Post-baseline	Female	60+ years	73287	24263.9	9290.74	0.00901126	14.292	0.0028347
Multiple Myeloma	Multiple Myeloma	Secondary healthcare costs per year	Multivariable Adjusted	Post-baseline	Female	60+ years	73287	2634.74	117.347	1.21e-111
Multiple Myeloma	Multiple Myeloma	Secondary healthcare costs per year	Multivariable Adjusted - additional variables	Post-baseline	Female	60+ years	72580	2647.16	116.851	1.27e-113
Multiple Myeloma	Multiple Myeloma	Secondary healthcare costs per year	Main Analysis MR	All	Male	All	144032	4849.47	5027	0.334702	23.3416	0.773946
Multiple Myeloma	Multiple Myeloma	Secondary healthcare costs per year	Multivariable Adjusted	All	Male	All	144032	3409.58	69.9926	0
Multiple Myeloma	Multiple Myeloma	Secondary healthcare costs per year	Multivariable Adjusted - additional variables	All	Male	All	142868	3408.1	69.5351	0
Multiple Myeloma	Multiple Myeloma	Secondary healthcare costs per year	Main Analysis MR	All	Male	<50 years	31044	20316.9	28607	0.477575	1.79595	0.557805
Multiple Myeloma	Multiple Myeloma	Secondary healthcare costs per year	Multivariable Adjusted	All	Male	<50 years	31044	5138.46	222.675	8.06e-118
Multiple Myeloma	Multiple Myeloma	Secondary healthcare costs per year	Multivariable Adjusted - additional variables	All	Male	<50 years	30900	5124.1	221.633	2.93e-118
Multiple Myeloma	Multiple Myeloma	Secondary healthcare costs per year	Main Analysis MR	All	Male	50 to 59 years	45143	28827.8	23427.4	0.218504	2.3403	0.139162
Multiple Myeloma	Multiple Myeloma	Secondary healthcare costs per year	Multivariable Adjusted	All	Male	50 to 59 years	45143	3404.85	133.94	1.49e-142
Multiple Myeloma	Multiple Myeloma	Secondary healthcare costs per year	Multivariable Adjusted - additional variables	All	Male	50 to 59 years	44850	3367.34	132.808	7.93e-142
Multiple Myeloma	Multiple Myeloma	Secondary healthcare costs per year	Main Analysis MR	All	Male	60+ years	67845	-999.821	5057.83	0.843297	20.0558	0.394605
Multiple Myeloma	Multiple Myeloma	Secondary healthcare costs per year	Multivariable Adjusted	All	Male	60+ years	67845	3240.72	93.9038	5.47e-261
Multiple Myeloma	Multiple Myeloma	Secondary healthcare costs per year	Multivariable Adjusted - additional variables	All	Male	60+ years	67118	3254.21	93.3219	2.06e-266
Multiple Myeloma	Multiple Myeloma	Secondary healthcare costs per year	Main Analysis MR	Pre-baseline	Male	All	144032	19491.9	21257.1	0.359164	5.95091	0.41486
Multiple Myeloma	Multiple Myeloma	Secondary healthcare costs per year	Multivariable Adjusted	Pre-baseline	Male	All	144032	2950.07	138.817	3.19e-100
Multiple Myeloma	Multiple Myeloma	Secondary healthcare costs per year	Multivariable Adjusted - additional variables	Pre-baseline	Male	All	142868	2960.82	138.562	2.64e-101
Multiple Myeloma	Multiple Myeloma	Secondary healthcare costs per year	Main Analysis MR	Pre-baseline	Male	<50 years	31044	18612.6	25588.9	0.466999	2.75511	0.497445
Multiple Myeloma	Multiple Myeloma	Secondary healthcare costs per year	Multivariable Adjusted	Pre-baseline	Male	<50 years	31044	2419.82	342.667	1.644e-12
Multiple Myeloma	Multiple Myeloma	Secondary healthcare costs per year	Multivariable Adjusted - additional variables	Pre-baseline	Male	<50 years	30900	2396.59	341.068	2.114e-12
Multiple Myeloma	Multiple Myeloma	Secondary healthcare costs per year	Main Analysis MR	Pre-baseline	Male	50 to 59 years	45143	47396.1	38583.8	0.219299	2.6895	0.117883
Multiple Myeloma	Multiple Myeloma	Secondary healthcare costs per year	Multivariable Adjusted	Pre-baseline	Male	50 to 59 years	45143	2856.39	234.914	5.121e-34
Multiple Myeloma	Multiple Myeloma	Secondary healthcare costs per year	Multivariable Adjusted - additional variables	Pre-baseline	Male	50 to 59 years	44850	2852.82	232.93	1.731e-34
Multiple Myeloma	Multiple Myeloma	Secondary healthcare costs per year	Main Analysis MR	Pre-baseline	Male	60+ years	67845	-9864.38	50976.6	0.846561	1.21879	0.793688
Multiple Myeloma	Multiple Myeloma	Secondary healthcare costs per year	Multivariable Adjusted	Pre-baseline	Male	60+ years	67845	3071.06	201.022	1.085e-52
Multiple Myeloma	Multiple Myeloma	Secondary healthcare costs per year	Multivariable Adjusted - additional variables	Pre-baseline	Male	60+ years	67118	3103.18	201.385	1.42e-53
Multiple Myeloma	Multiple Myeloma	Secondary healthcare costs per year	Main Analysis MR	Post-baseline	Male	All	144032	6455.59	6748.27	0.338755	17.3647	0.665932
Multiple Myeloma	Multiple Myeloma	Secondary healthcare costs per year	Multivariable Adjusted	Post-baseline	Male	All	144032	3564.38	81.306	0
Multiple Myeloma	Multiple Myeloma	Secondary healthcare costs per year	Multivariable Adjusted - additional variables	Post-baseline	Male	All	142868	3556.88	80.651	0
Multiple Myeloma	Multiple Myeloma	Secondary healthcare costs per year	Main Analysis MR	Post-baseline	Male	<50 years	31044	-221880	929082	0.811248	0.0669683	0.421181
Multiple Myeloma	Multiple Myeloma	Secondary healthcare costs per year	Multivariable Adjusted	Post-baseline	Male	<50 years	31044	7173.51	294.226	2.72e-131
Multiple Myeloma	Multiple Myeloma	Secondary healthcare costs per year	Multivariable Adjusted - additional variables	Post-baseline	Male	<50 years	30900	7165.19	292.829	3.17e-132
Multiple Myeloma	Multiple Myeloma	Secondary healthcare costs per year	Main Analysis MR	Post-baseline	Male	50 to 59 years	45143	73583.6	104892	0.482979	0.528983	0.11281
Multiple Myeloma	Multiple Myeloma	Secondary healthcare costs per year	Multivariable Adjusted	Post-baseline	Male	50 to 59 years	45143	3670.04	163.655	2.22e-111
Multiple Myeloma	Multiple Myeloma	Secondary healthcare costs per year	Multivariable Adjusted - additional variables	Post-baseline	Male	50 to 59 years	44850	3616.52	162.289	5.23e-110
Multiple Myeloma	Multiple Myeloma	Secondary healthcare costs per year	Main Analysis MR	Post-baseline	Male	60+ years	67845	-1112.59	5624.18	0.843184	19.4605	0.428636
Multiple Myeloma	Multiple Myeloma	Secondary healthcare costs per year	Multivariable Adjusted	Post-baseline	Male	60+ years	67845	3284.71	106.53	9.28e-209
Multiple Myeloma	Multiple Myeloma	Secondary healthcare costs per year	Multivariable Adjusted - additional variables	Post-baseline	Male	60+ years	67118	3291.97	105.642	3.55e-213
Multiple Myeloma	Multiple Myeloma	QALY-costs per year (£10k per QALY)	Main Analysis MR	All	All	All	310913	18810	10053.6	0.0613484	47.3728	0.14308
Multiple Myeloma	Multiple Myeloma	QALY-costs per year (£10k per QALY)	Multivariable Adjusted	All	All	All	310913	5293.49	134.043	0
Multiple Myeloma	Multiple Myeloma	QALY-costs per year (£10k per QALY)	Multivariable Adjusted - additional variables	All	All	All	308511	5282.38	130.318	0
Multiple Myeloma	Multiple Myeloma	QALY-costs per year (£10k per QALY)	Main Analysis MR	All	All	<50 years	67788	77323.8	44884.2	0.0849356	6.99784	0.018822
Multiple Myeloma	Multiple Myeloma	QALY-costs per year (£10k per QALY)	Multivariable Adjusted	All	All	<50 years	67788	5554.07	419.56	5.304e-40
Multiple Myeloma	Multiple Myeloma	QALY-costs per year (£10k per QALY)	Multivariable Adjusted - additional variables	All	All	<50 years	67469	5489.59	407.968	2.841e-41
Multiple Myeloma	Multiple Myeloma	QALY-costs per year (£10k per QALY)	Main Analysis MR	All	All	50 to 59 years	101993	-1795.75	46559.6	0.969234	3.61423	0.768541
Multiple Myeloma	Multiple Myeloma	QALY-costs per year (£10k per QALY)	Multivariable Adjusted	All	All	50 to 59 years	101993	5404	276.215	3.105e-85
Multiple Myeloma	Multiple Myeloma	QALY-costs per year (£10k per QALY)	Multivariable Adjusted - additional variables	All	All	50 to 59 years	101344	5275.45	267.038	7.198e-87
Multiple Myeloma	Multiple Myeloma	QALY-costs per year (£10k per QALY)	Main Analysis MR	All	All	60+ years	141132	14463.5	9459.35	0.12626	39.2462	0.284378
Multiple Myeloma	Multiple Myeloma	QALY-costs per year (£10k per QALY)	Multivariable Adjusted	All	All	60+ years	141132	5188.81	173.099	2.02e-197
Multiple Myeloma	Multiple Myeloma	QALY-costs per year (£10k per QALY)	Multivariable Adjusted - additional variables	All	All	60+ years	139698	5226.61	168.599	5.36e-211
