## Supplementary material for "Using Mendelian Randomization to model the causal effect of cancer on health economic outcomes and to simulate the cost-effectiveness of anti-cancer interventions" (part 2 of 2)

### Sheet: S4 - Full Results (continued)
S4 Table: Full results
Multiple Myeloma	Multiple Myeloma	QALY-costs per year (£10k per QALY)	Main Analysis MR	Pre-baseline	All	All	310913	91729.6	55585.2	0.0988915	9.58209	0.0587941
Multiple Myeloma	Multiple Myeloma	QALY-costs per year (£10k per QALY)	Multivariable Adjusted	Pre-baseline	All	All	310913	6851.49	268.466	1.15e-143
Multiple Myeloma	Multiple Myeloma	QALY-costs per year (£10k per QALY)	Multivariable Adjusted - additional variables	Pre-baseline	All	All	308511	6853.54	261.718	3.76e-151
Multiple Myeloma	Multiple Myeloma	QALY-costs per year (£10k per QALY)	Main Analysis MR	Pre-baseline	All	<50 years	67788	206940	152129	0.173735	2.94653	0.0135216
Multiple Myeloma	Multiple Myeloma	QALY-costs per year (£10k per QALY)	Multivariable Adjusted	Pre-baseline	All	<50 years	67788	4531.86	825.296	3.992e-08
Multiple Myeloma	Multiple Myeloma	QALY-costs per year (£10k per QALY)	Multivariable Adjusted - additional variables	Pre-baseline	All	<50 years	67469	4404.39	802.436	4.047e-08
Multiple Myeloma	Multiple Myeloma	QALY-costs per year (£10k per QALY)	Main Analysis MR	Pre-baseline	All	50 to 59 years	101993	-5917.56	160018	0.9705	1.28916	0.770982
Multiple Myeloma	Multiple Myeloma	QALY-costs per year (£10k per QALY)	Multivariable Adjusted	Pre-baseline	All	50 to 59 years	101993	7024.11	490.772	1.832e-46
Multiple Myeloma	Multiple Myeloma	QALY-costs per year (£10k per QALY)	Multivariable Adjusted - additional variables	Pre-baseline	All	50 to 59 years	101344	6854.25	473.581	1.788e-47
Multiple Myeloma	Multiple Myeloma	QALY-costs per year (£10k per QALY)	Main Analysis MR	Pre-baseline	All	60+ years	141132	89353	67562.3	0.185993	5.79629	0.126435
Multiple Myeloma	Multiple Myeloma	QALY-costs per year (£10k per QALY)	Multivariable Adjusted	Pre-baseline	All	60+ years	141132	7014.51	361.396	6.412e-84
Multiple Myeloma	Multiple Myeloma	QALY-costs per year (£10k per QALY)	Multivariable Adjusted - additional variables	Pre-baseline	All	60+ years	139698	7121.86	353.685	3.555e-90
Multiple Myeloma	Multiple Myeloma	QALY-costs per year (£10k per QALY)	Main Analysis MR	Post-baseline	All	All	310913	23662.1	12796.7	0.0644459	37.7362	0.104191
Multiple Myeloma	Multiple Myeloma	QALY-costs per year (£10k per QALY)	Multivariable Adjusted	Post-baseline	All	All	310913	4768.63	155.045	1e-207
Multiple Myeloma	Multiple Myeloma	QALY-costs per year (£10k per QALY)	Multivariable Adjusted - additional variables	Post-baseline	All	All	308511	4755.73	150.772	2.27e-218
Multiple Myeloma	Multiple Myeloma	QALY-costs per year (£10k per QALY)	Main Analysis MR	Post-baseline	All	<50 years	67788	123452	82242.6	0.133337	4.10152	0.0159716
Multiple Myeloma	Multiple Myeloma	QALY-costs per year (£10k per QALY)	Multivariable Adjusted	Post-baseline	All	<50 years	67788	5904.25	486.748	7.327e-34
Multiple Myeloma	Multiple Myeloma	QALY-costs per year (£10k per QALY)	Multivariable Adjusted - additional variables	Post-baseline	All	<50 years	67469	5861.19	473.261	3.163e-35
Multiple Myeloma	Multiple Myeloma	QALY-costs per year (£10k per QALY)	Main Analysis MR	Post-baseline	All	50 to 59 years	101993	-2578.11	67692.3	0.969619	2.3611	0.762275
Multiple Myeloma	Multiple Myeloma	QALY-costs per year (£10k per QALY)	Multivariable Adjusted	Post-baseline	All	50 to 59 years	101993	4696.74	329.825	5.166e-46
Multiple Myeloma	Multiple Myeloma	QALY-costs per year (£10k per QALY)	Multivariable Adjusted - additional variables	Post-baseline	All	50 to 59 years	101344	4586.14	318.751	6.17e-47
Multiple Myeloma	Multiple Myeloma	QALY-costs per year (£10k per QALY)	Main Analysis MR	Post-baseline	All	60+ years	141132	17256.9	11370.8	0.129104	33.4596	0.223805
Multiple Myeloma	Multiple Myeloma	QALY-costs per year (£10k per QALY)	Multivariable Adjusted	Post-baseline	All	60+ years	141132	4628.24	197.493	1.88e-121
Multiple Myeloma	Multiple Myeloma	QALY-costs per year (£10k per QALY)	Multivariable Adjusted - additional variables	Post-baseline	All	60+ years	139698	4649.51	192.27	3.43e-129
Multiple Myeloma	Multiple Myeloma	QALY-costs per year (£10k per QALY)	Main Analysis MR	All	Female	All	166881	24140.2	15637.5	0.122651	24.4882	0.169778
Multiple Myeloma	Multiple Myeloma	QALY-costs per year (£10k per QALY)	Multivariable Adjusted	All	Female	All	166881	4907.24	208.465	1.59e-122
Multiple Myeloma	Multiple Myeloma	QALY-costs per year (£10k per QALY)	Multivariable Adjusted - additional variables	All	Female	All	165643	4918.1	203.092	1.5e-129
Multiple Myeloma	Multiple Myeloma	QALY-costs per year (£10k per QALY)	Main Analysis MR	All	Female	<50 years	36744	88160.8	55022.3	0.109095	5.22975	0.0159802
Multiple Myeloma	Multiple Myeloma	QALY-costs per year (£10k per QALY)	Multivariable Adjusted	All	Female	<50 years	36744	2980.48	634.967	2.68e-06
Multiple Myeloma	Multiple Myeloma	QALY-costs per year (£10k per QALY)	Multivariable Adjusted - additional variables	All	Female	<50 years	36569	2974.53	617.1	1.434e-06
Multiple Myeloma	Multiple Myeloma	QALY-costs per year (£10k per QALY)	Main Analysis MR	All	Female	50 to 59 years	56850	-132367	157251	0.399924	1.2412	0.100101
Multiple Myeloma	Multiple Myeloma	QALY-costs per year (£10k per QALY)	Multivariable Adjusted	All	Female	50 to 59 years	56850	4925.93	429.66	1.984e-30
Multiple Myeloma	Multiple Myeloma	QALY-costs per year (£10k per QALY)	Multivariable Adjusted - additional variables	All	Female	50 to 59 years	56494	4867.31	416.5	1.499e-31
Multiple Myeloma	Multiple Myeloma	QALY-costs per year (£10k per QALY)	Main Analysis MR	All	Female	60+ years	73287	30852.9	15710.5	0.0495488	19.6165	0.0579269
Multiple Myeloma	Multiple Myeloma	QALY-costs per year (£10k per QALY)	Multivariable Adjusted	All	Female	60+ years	73287	5089.11	269.791	2.29e-79
Multiple Myeloma	Multiple Myeloma	QALY-costs per year (£10k per QALY)	Multivariable Adjusted - additional variables	All	Female	60+ years	72580	5134.32	263.457	1.381e-84
Multiple Myeloma	Multiple Myeloma	QALY-costs per year (£10k per QALY)	Main Analysis MR	Pre-baseline	Female	All	166881	157899	128451	0.218978	3.5727	0.101767
Multiple Myeloma	Multiple Myeloma	QALY-costs per year (£10k per QALY)	Multivariable Adjusted	Pre-baseline	Female	All	166881	7712.1	419.378	1.599e-75
Multiple Myeloma	Multiple Myeloma	QALY-costs per year (£10k per QALY)	Multivariable Adjusted - additional variables	Pre-baseline	Female	All	165643	7749.84	406.946	7.381e-81
Multiple Myeloma	Multiple Myeloma	QALY-costs per year (£10k per QALY)	Main Analysis MR	Pre-baseline	Female	<50 years	36744	6800499	7731360	0.379076	0.95619
Multiple Myeloma	Multiple Myeloma	QALY-costs per year (£10k per QALY)	Multivariable Adjusted	Pre-baseline	Female	<50 years	36744	342.791	2361.55	0.884589
Multiple Myeloma	Multiple Myeloma	QALY-costs per year (£10k per QALY)	Multivariable Adjusted - additional variables	Pre-baseline	Female	<50 years	36569	307.484	2275.71	0.892521
Multiple Myeloma	Multiple Myeloma	QALY-costs per year (£10k per QALY)	Main Analysis MR	Pre-baseline	Female	50 to 59 years	56850	529992	862482	0.538888	0.4911	0.119433
Multiple Myeloma	Multiple Myeloma	QALY-costs per year (£10k per QALY)	Multivariable Adjusted	Pre-baseline	Female	50 to 59 years	56850	8285.19	799.938	3.878e-25
Multiple Myeloma	Multiple Myeloma	QALY-costs per year (£10k per QALY)	Multivariable Adjusted - additional variables	Pre-baseline	Female	50 to 59 years	56494	7992.63	773.311	4.864e-25
Multiple Myeloma	Multiple Myeloma	QALY-costs per year (£10k per QALY)	Main Analysis MR	Pre-baseline	Female	60+ years	73287	133258	83436.8	0.110242	5.50853	0.0323275
Multiple Myeloma	Multiple Myeloma	QALY-costs per year (£10k per QALY)	Multivariable Adjusted	Pre-baseline	Female	60+ years	73287	7638.18	533.23	1.541e-46
Multiple Myeloma	Multiple Myeloma	QALY-costs per year (£10k per QALY)	Multivariable Adjusted - additional variables	Pre-baseline	Female	60+ years	72580	7802.44	518.592	3.7e-51
Multiple Myeloma	Multiple Myeloma	QALY-costs per year (£10k per QALY)	Main Analysis MR	Post-baseline	Female	All	166881	28496.9	18651.2	0.126541	20.9038	0.138727
Multiple Myeloma	Multiple Myeloma	QALY-costs per year (£10k per QALY)	Multivariable Adjusted	Post-baseline	Female	All	166881	4022.37	239.097	1.651e-63
Multiple Myeloma	Multiple Myeloma	QALY-costs per year (£10k per QALY)	Multivariable Adjusted - additional variables	Post-baseline	Female	All	165643	4019.43	233.129	1.301e-66
Multiple Myeloma	Multiple Myeloma	QALY-costs per year (£10k per QALY)	Main Analysis MR	Post-baseline	Female	<50 years	36744	89318.8	56100.5	0.111358	5.09923	0.0161285
Multiple Myeloma	Multiple Myeloma	QALY-costs per year (£10k per QALY)	Multivariable Adjusted	Post-baseline	Female	<50 years	36744	3135.58	657.659	1.863e-06
Multiple Myeloma	Multiple Myeloma	QALY-costs per year (£10k per QALY)	Multivariable Adjusted - additional variables	Post-baseline	Female	<50 years	36569	3131.35	639.369	9.703e-07
Multiple Myeloma	Multiple Myeloma	QALY-costs per year (£10k per QALY)	Main Analysis MR	Post-baseline	Female	50 to 59 years	56850	-105915	105168	0.313889	2.30137	0.101019
Multiple Myeloma	Multiple Myeloma	QALY-costs per year (£10k per QALY)	Multivariable Adjusted	Post-baseline	Female	50 to 59 years	56850	3685.58	499.688	1.634e-13
Multiple Myeloma	Multiple Myeloma	QALY-costs per year (£10k per QALY)	Multivariable Adjusted - additional variables	Post-baseline	Female	50 to 59 years	56494	3713.56	484.087	1.703e-14
Multiple Myeloma	Multiple Myeloma	QALY-costs per year (£10k per QALY)	Main Analysis MR	Post-baseline	Female	60+ years	73287	40148.3	21208.1	0.0583487	14.292	0.0425073
Multiple Myeloma	Multiple Myeloma	QALY-costs per year (£10k per QALY)	Multivariable Adjusted	Post-baseline	Female	60+ years	73287	4232.63	312.212	7.21e-42
Multiple Myeloma	Multiple Myeloma	QALY-costs per year (£10k per QALY)	Multivariable Adjusted - additional variables	Post-baseline	Female	60+ years	72580	4230.42	305.406	1.241e-43
Multiple Myeloma	Multiple Myeloma	QALY-costs per year (£10k per QALY)	Main Analysis MR	All	Male	All	144032	15020.3	13083.8	0.250965	23.3416	0.395599
Multiple Myeloma	Multiple Myeloma	QALY-costs per year (£10k per QALY)	Multivariable Adjusted	All	Male	All	144032	5544.12	175.106	5.25e-220
Multiple Myeloma	Multiple Myeloma	QALY-costs per year (£10k per QALY)	Multivariable Adjusted - additional variables	All	Male	All	142868	5501.06	169.882	4.96e-230
Multiple Myeloma	Multiple Myeloma	QALY-costs per year (£10k per QALY)	Main Analysis MR	All	Male	<50 years	31044	56708.4	83171	0.495347	1.79595	0.458038
Multiple Myeloma	Multiple Myeloma	QALY-costs per year (£10k per QALY)	Multivariable Adjusted	All	Male	<50 years	31044	7754.29	563.147	3.885e-43
Multiple Myeloma	Multiple Myeloma	QALY-costs per year (£10k per QALY)	Multivariable Adjusted - additional variables	All	Male	<50 years	30900	7630.28	548.599	5.61e-44
Multiple Myeloma	Multiple Myeloma	QALY-costs per year (£10k per QALY)	Main Analysis MR	All	Male	50 to 59 years	45143	72789.9	64908.7	0.262109	2.3403	0.129302
Multiple Myeloma	Multiple Myeloma	QALY-costs per year (£10k per QALY)	Multivariable Adjusted	All	Male	50 to 59 years	45143	5772.58	365.998	4.836e-56
Multiple Myeloma	Multiple Myeloma	QALY-costs per year (£10k per QALY)	Multivariable Adjusted - additional variables	All	Male	50 to 59 years	44850	5578.23	353.175	3.395e-56
Multiple Myeloma	Multiple Myeloma	QALY-costs per year (£10k per QALY)	Main Analysis MR	All	Male	60+ years	67845	148.99	12020.7	0.990111	20.0558	0.65534
Multiple Myeloma	Multiple Myeloma	QALY-costs per year (£10k per QALY)	Multivariable Adjusted	All	Male	60+ years	67845	5249.74	224.965	1.92e-120
Multiple Myeloma	Multiple Myeloma	QALY-costs per year (£10k per QALY)	Multivariable Adjusted - additional variables	All	Male	60+ years	67118	5272.88	218.48	1.09e-128
Multiple Myeloma	Multiple Myeloma	QALY-costs per year (£10k per QALY)	Main Analysis MR	Pre-baseline	Male	All	144032	60372.4	56888.4	0.288579	5.95091	0.23808
Multiple Myeloma	Multiple Myeloma	QALY-costs per year (£10k per QALY)	Multivariable Adjusted	Pre-baseline	Male	All	144032	6310.22	351.247	3.651e-72
Multiple Myeloma	Multiple Myeloma	QALY-costs per year (£10k per QALY)	Multivariable Adjusted - additional variables	Pre-baseline	Male	All	142868	6258.86	343.106	2.405e-74
Multiple Myeloma	Multiple Myeloma	QALY-costs per year (£10k per QALY)	Main Analysis MR	Pre-baseline	Male	<50 years	31044	51951.3	72655.7	0.474588	2.75511	0.433636
Multiple Myeloma	Multiple Myeloma	QALY-costs per year (£10k per QALY)	Multivariable Adjusted	Pre-baseline	Male	<50 years	31044	4976.66	881.506	1.646e-08
Multiple Myeloma	Multiple Myeloma	QALY-costs per year (£10k per QALY)	Multivariable Adjusted - additional variables	Pre-baseline	Male	<50 years	30900	4832.13	859.697	1.901e-08
Multiple Myeloma	Multiple Myeloma	QALY-costs per year (£10k per QALY)	Main Analysis MR	Pre-baseline	Male	50 to 59 years	45143	119675	104821	0.253578	2.6895	0.119012
Multiple Myeloma	Multiple Myeloma	QALY-costs per year (£10k per QALY)	Multivariable Adjusted	Pre-baseline	Male	50 to 59 years	45143	6250.07	627.875	2.415e-23
Multiple Myeloma	Multiple Myeloma	QALY-costs per year (£10k per QALY)	Multivariable Adjusted - additional variables	Pre-baseline	Male	50 to 59 years	44850	6183.96	605.154	1.633e-24
Multiple Myeloma	Multiple Myeloma	QALY-costs per year (£10k per QALY)	Main Analysis MR	Pre-baseline	Male	60+ years	67845	1469.96	122576	0.990432	1.21879	0.843252
Multiple Myeloma	Multiple Myeloma	QALY-costs per year (£10k per QALY)	Multivariable Adjusted	Pre-baseline	Male	60+ years	67845	6532.54	489.98	1.503e-40
Multiple Myeloma	Multiple Myeloma	QALY-costs per year (£10k per QALY)	Multivariable Adjusted - additional variables	Pre-baseline	Male	60+ years	67118	6536.15	481.126	4.907e-42
Multiple Myeloma	Multiple Myeloma	QALY-costs per year (£10k per QALY)	Main Analysis MR	Post-baseline	Male	All	144032	19994.9	17641.3	0.25704	17.3647	0.326904
Multiple Myeloma	Multiple Myeloma	QALY-costs per year (£10k per QALY)	Multivariable Adjusted	Post-baseline	Male	All	144032	5271.41	203.731	1.29e-147
Multiple Myeloma	Multiple Myeloma	QALY-costs per year (£10k per QALY)	Multivariable Adjusted - additional variables	Post-baseline	Male	All	142868	5234.66	197.38	5.58e-155
Multiple Myeloma	Multiple Myeloma	QALY-costs per year (£10k per QALY)	Main Analysis MR	Post-baseline	Male	<50 years	31044	-619311	2909738	0.831451	0.0669683	0.378072
Multiple Myeloma	Multiple Myeloma	QALY-costs per year (£10k per QALY)	Multivariable Adjusted	Post-baseline	Male	<50 years	31044	9831.33	730.101	2.489e-41
Multiple Myeloma	Multiple Myeloma	QALY-costs per year (£10k per QALY)	Multivariable Adjusted - additional variables	Post-baseline	Male	<50 years	30900	9721.82	710.287	1.211e-42
Multiple Myeloma	Multiple Myeloma	QALY-costs per year (£10k per QALY)	Main Analysis MR	Post-baseline	Male	50 to 59 years	45143	185798	281885	0.509814	0.528983	0.110627
Multiple Myeloma	Multiple Myeloma	QALY-costs per year (£10k per QALY)	Multivariable Adjusted	Post-baseline	Male	50 to 59 years	45143	5533.79	455.435	5.697e-34
Multiple Myeloma	Multiple Myeloma	QALY-costs per year (£10k per QALY)	Multivariable Adjusted - additional variables	Post-baseline	Male	50 to 59 years	44850	5277.76	440.148	3.967e-33
Multiple Myeloma	Multiple Myeloma	QALY-costs per year (£10k per QALY)	Main Analysis MR	Post-baseline	Male	60+ years	67845	165.794	13377.7	0.990112	19.4605	0.713547
Multiple Myeloma	Multiple Myeloma	QALY-costs per year (£10k per QALY)	Multivariable Adjusted	Post-baseline	Male	60+ years	67845	4878.94	254.288	4.783e-82
Multiple Myeloma	Multiple Myeloma	QALY-costs per year (£10k per QALY)	Multivariable Adjusted - additional variables	Post-baseline	Male	60+ years	67118	4914.57	246.313	1.425e-88
Multiple Myeloma	Multiple Myeloma	QALY-costs per year (£20k per QALY)	Main Analysis MR	All	All	All	310913	26899.7	16729.7	0.107857	47.3728	0.186617
Multiple Myeloma	Multiple Myeloma	QALY-costs per year (£20k per QALY)	Multivariable Adjusted	All	All	All	310913	7099.19	222.549	2.71e-223
Multiple Myeloma	Multiple Myeloma	QALY-costs per year (£20k per QALY)	Multivariable Adjusted - additional variables	All	All	All	308511	7073.42	216.392	2.32e-234
Multiple Myeloma	Multiple Myeloma	QALY-costs per year (£20k per QALY)	Main Analysis MR	All	All	<50 years	67788	115907	73778.8	0.116181	6.99784	0.0293603
Multiple Myeloma	Multiple Myeloma	QALY-costs per year (£20k per QALY)	Multivariable Adjusted	All	All	<50 years	67788	7315.91	711.56	8.538e-25
Multiple Myeloma	Multiple Myeloma	QALY-costs per year (£20k per QALY)	Multivariable Adjusted - additional variables	All	All	<50 years	67469	7205.7	692.513	2.349e-25
Multiple Myeloma	Multiple Myeloma	QALY-costs per year (£20k per QALY)	Main Analysis MR	All	All	50 to 59 years	101993	-6838.75	78923.3	0.930949	3.61423	0.736077
Multiple Myeloma	Multiple Myeloma	QALY-costs per year (£20k per QALY)	Multivariable Adjusted	All	All	50 to 59 years	101993	7382.67	464.939	8.887e-57
Multiple Myeloma	Multiple Myeloma	QALY-costs per year (£20k per QALY)	Multivariable Adjusted - additional variables	All	All	50 to 59 years	101344	7170.87	449.892	3.394e-57
Multiple Myeloma	Multiple Myeloma	QALY-costs per year (£20k per QALY)	Main Analysis MR	All	All	60+ years	141132	20661.5	15547.5	0.183872	39.2462	0.333333
Multiple Myeloma	Multiple Myeloma	QALY-costs per year (£20k per QALY)	Multivariable Adjusted	All	All	60+ years	141132	6922.85	286.534	5.77e-129
Multiple Myeloma	Multiple Myeloma	QALY-costs per year (£20k per QALY)	Multivariable Adjusted - additional variables	All	All	60+ years	139698	6973.96	279.188	1.02e-137
Multiple Myeloma	Multiple Myeloma	QALY-costs per year (£20k per QALY)	Main Analysis MR	Pre-baseline	All	All	310913	131180	89993.2	0.144932	9.58209	0.0968461
Multiple Myeloma	Multiple Myeloma	QALY-costs per year (£20k per QALY)	Multivariable Adjusted	Pre-baseline	All	All	310913	9835.53	447.017	2.72e-107
Multiple Myeloma	Multiple Myeloma	QALY-costs per year (£20k per QALY)	Multivariable Adjusted - additional variables	Pre-baseline	All	All	308511	9818.59	435.993	2.64e-112
Multiple Myeloma	Multiple Myeloma	QALY-costs per year (£20k per QALY)	Main Analysis MR	Pre-baseline	All	<50 years	67788	310200	243417	0.202537	2.94653	0.023377
Multiple Myeloma	Multiple Myeloma	QALY-costs per year (£20k per QALY)	Multivariable Adjusted	Pre-baseline	All	<50 years	67788	6183.1	1395	9.322e-06
Multiple Myeloma	Multiple Myeloma	QALY-costs per year (£20k per QALY)	Multivariable Adjusted - additional variables	Pre-baseline	All	<50 years	67469	5964.91	1357.33	1.11e-05
Multiple Myeloma	Multiple Myeloma	QALY-costs per year (£20k per QALY)	Main Analysis MR	Pre-baseline	All	50 to 59 years	101993	-22535.8	273985	0.934447	1.28916	0.74308
Multiple Myeloma	Multiple Myeloma	QALY-costs per year (£20k per QALY)	Multivariable Adjusted	Pre-baseline	All	50 to 59 years	101993	10469.7	821.189	3.141e-37
Multiple Myeloma	Multiple Myeloma	QALY-costs per year (£20k per QALY)	Multivariable Adjusted - additional variables	Pre-baseline	All	50 to 59 years	101344	10190.4	792.735	8.09e-38
Multiple Myeloma	Multiple Myeloma	QALY-costs per year (£20k per QALY)	Main Analysis MR	Pre-baseline	All	60+ years	141132	127643	107896	0.236802	5.79629	0.180108
Multiple Myeloma	Multiple Myeloma	QALY-costs per year (£20k per QALY)	Multivariable Adjusted	Pre-baseline	All	60+ years	141132	9944.1	598.953	6.687e-62
Multiple Myeloma	Multiple Myeloma	QALY-costs per year (£20k per QALY)	Multivariable Adjusted - additional variables	Pre-baseline	All	60+ years	139698	10084.8	586.559	2.989e-66
Multiple Myeloma	Multiple Myeloma	QALY-costs per year (£20k per QALY)	Main Analysis MR	Post-baseline	All	All	310913	33838.7	21234	0.111023	37.7362	0.14179
Multiple Myeloma	Multiple Myeloma	QALY-costs per year (£20k per QALY)	Multivariable Adjusted	Post-baseline	All	All	310913	6179.93	258.237	1.45e-126
Multiple Myeloma	Multiple Myeloma	QALY-costs per year (£20k per QALY)	Multivariable Adjusted - additional variables	Post-baseline	All	All	308511	6155.76	251.162	1.18e-132
Multiple Myeloma	Multiple Myeloma	QALY-costs per year (£20k per QALY)	Main Analysis MR	Post-baseline	All	<50 years	67788	185052	132668	0.163061	4.10152	0.0260041
Multiple Myeloma	Multiple Myeloma	QALY-costs per year (£20k per QALY)	Multivariable Adjusted	Post-baseline	All	<50 years	67788	7703.47	823.692	8.571e-21
Multiple Myeloma	Multiple Myeloma	QALY-costs per year (£20k per QALY)	Multivariable Adjusted - additional variables	Post-baseline	All	<50 years	67469	7630.12	801.394	1.714e-21
Multiple Myeloma	Multiple Myeloma	QALY-costs per year (£20k per QALY)	Main Analysis MR	Post-baseline	All	50 to 59 years	101993	-9818.19	115088	0.932015	2.3611	0.746989
Multiple Myeloma	Multiple Myeloma	QALY-costs per year (£20k per QALY)	Multivariable Adjusted	Post-baseline	All	50 to 59 years	101993	6037.31	554.313	1.265e-27
Multiple Myeloma	Multiple Myeloma	QALY-costs per year (£20k per QALY)	Multivariable Adjusted - additional variables	Post-baseline	All	50 to 59 years	101344	5854.81	536.163	9.266e-28
Multiple Myeloma	Multiple Myeloma	QALY-costs per year (£20k per QALY)	Main Analysis MR	Post-baseline	All	60+ years	141132	24651.9	18658.1	0.186421	33.4596	0.269737
Multiple Myeloma	Multiple Myeloma	QALY-costs per year (£20k per QALY)	Multivariable Adjusted	Post-baseline	All	60+ years	141132	5997.44	327.055	4.138e-75
Multiple Myeloma	Multiple Myeloma	QALY-costs per year (£20k per QALY)	Multivariable Adjusted - additional variables	Post-baseline	All	60+ years	139698	6028.86	318.5	6.596e-80
Multiple Myeloma	Multiple Myeloma	QALY-costs per year (£20k per QALY)	Main Analysis MR	All	Female	All	166881	31389.3	25710.8	0.222139	24.4882	0.261012
Multiple Myeloma	Multiple Myeloma	QALY-costs per year (£20k per QALY)	Multivariable Adjusted	All	Female	All	166881	6669.54	348.333	1.025e-81
Multiple Myeloma	Multiple Myeloma	QALY-costs per year (£20k per QALY)	Multivariable Adjusted - additional variables	All	Female	All	165643	6683.64	339.576	3.058e-86
Multiple Myeloma	Multiple Myeloma	QALY-costs per year (£20k per QALY)	Main Analysis MR	All	Female	<50 years	36744	124367	87254.3	0.15406	5.22975	0.0426489
Multiple Myeloma	Multiple Myeloma	QALY-costs per year (£20k per QALY)	Multivariable Adjusted	All	Female	<50 years	36744	4549.96	1091.84	3.083e-05
Multiple Myeloma	Multiple Myeloma	QALY-costs per year (£20k per QALY)	Multivariable Adjusted - additional variables	All	Female	<50 years	36569	4540.69	1062.59	1.927e-05
Multiple Myeloma	Multiple Myeloma	QALY-costs per year (£20k per QALY)	Main Analysis MR	All	Female	50 to 59 years	56850	-211098	257386	0.412123	1.2412	0.106864
Multiple Myeloma	Multiple Myeloma	QALY-costs per year (£20k per QALY)	Multivariable Adjusted	All	Female	50 to 59 years	56850	6779.41	727.061	1.116e-20
Multiple Myeloma	Multiple Myeloma	QALY-costs per year (£20k per QALY)	Multivariable Adjusted - additional variables	All	Female	50 to 59 years	56494	6682.19	705.705	2.83e-21
Multiple Myeloma	Multiple Myeloma	QALY-costs per year (£20k per QALY)	Main Analysis MR	All	Female	60+ years	73287	43377.7	25418.3	0.0879049	19.6165	0.0989598
Multiple Myeloma	Multiple Myeloma	QALY-costs per year (£20k per QALY)	Multivariable Adjusted	All	Female	60+ years	73287	6822.15	448.074	2.396e-52
Multiple Myeloma	Multiple Myeloma	QALY-costs per year (£20k per QALY)	Multivariable Adjusted - additional variables	All	Female	60+ years	72580	6889.07	437.95	9.38e-56
Multiple Myeloma	Multiple Myeloma	QALY-costs per year (£20k per QALY)	Main Analysis MR	Pre-baseline	Female	All	166881	205315	197434	0.298378	3.5727	0.180012
Multiple Myeloma	Multiple Myeloma	QALY-costs per year (£20k per QALY)	Multivariable Adjusted	Pre-baseline	Female	All	166881	10793.5	702.73	3.062e-53
Multiple Myeloma	Multiple Myeloma	QALY-costs per year (£20k per QALY)	Multivariable Adjusted - additional variables	Pre-baseline	Female	All	165643	10857.9	682.47	5.422e-57
Multiple Myeloma	Multiple Myeloma	QALY-costs per year (£20k per QALY)	Main Analysis MR	Pre-baseline	Female	<50 years	36744	9593336	11500000	0.402876	0.95619
Multiple Myeloma	Multiple Myeloma	QALY-costs per year (£20k per QALY)	Multivariable Adjusted	Pre-baseline	Female	<50 years	36744	-48.5136	3937.1	0.990169
Multiple Myeloma	Multiple Myeloma	QALY-costs per year (£20k per QALY)	Multivariable Adjusted - additional variables	Pre-baseline	Female	<50 years	36569	-84.33	3793.88	0.982266
Multiple Myeloma	Multiple Myeloma	QALY-costs per year (£20k per QALY)	Main Analysis MR	Pre-baseline	Female	50 to 59 years	56850	845226	1405731	0.547659	0.4911	0.123507
Multiple Myeloma	Multiple Myeloma	QALY-costs per year (£20k per QALY)	Multivariable Adjusted	Pre-baseline	Female	50 to 59 years	56850	12324.5	1348.08	6.116e-20
Multiple Myeloma	Multiple Myeloma	QALY-costs per year (£20k per QALY)	Multivariable Adjusted - additional variables	Pre-baseline	Female	50 to 59 years	56494	11837.4	1304.57	1.15e-19
Multiple Myeloma	Multiple Myeloma	QALY-costs per year (£20k per QALY)	Main Analysis MR	Pre-baseline	Female	60+ years	73287	187354	129614	0.148324	5.50853	0.0648367
Multiple Myeloma	Multiple Myeloma	QALY-costs per year (£20k per QALY)	Multivariable Adjusted	Pre-baseline	Female	60+ years	73287	10428	884.333	4.294e-32
Multiple Myeloma	Multiple Myeloma	QALY-costs per year (£20k per QALY)	Multivariable Adjusted - additional variables	Pre-baseline	Female	60+ years	72580	10696.8	860.622	1.817e-35
Multiple Myeloma	Multiple Myeloma	QALY-costs per year (£20k per QALY)	Main Analysis MR	Post-baseline	Female	All	166881	37054.3	30557	0.225271	20.9038	0.222489
Multiple Myeloma	Multiple Myeloma	QALY-costs per year (£20k per QALY)	Multivariable Adjusted	Post-baseline	Female	All	166881	5369	401.079	7.263e-41
Multiple Myeloma	Multiple Myeloma	QALY-costs per year (£20k per QALY)	Multivariable Adjusted - additional variables	Post-baseline	Female	All	165643	5359.43	391.394	1.115e-42
Multiple Myeloma	Multiple Myeloma	QALY-costs per year (£20k per QALY)	Main Analysis MR	Post-baseline	Female	<50 years	36744	126000	88860.5	0.156204	5.09923	0.0430061
Multiple Myeloma	Multiple Myeloma	QALY-costs per year (£20k per QALY)	Multivariable Adjusted	Post-baseline	Female	<50 years	36744	4820.4	1132.23	2.068e-05
Multiple Myeloma	Multiple Myeloma	QALY-costs per year (£20k per QALY)	Multivariable Adjusted - additional variables	Post-baseline	Female	<50 years	36569	4812.68	1102.28	1.265e-05
Multiple Myeloma	Multiple Myeloma	QALY-costs per year (£20k per QALY)	Main Analysis MR	Post-baseline	Female	50 to 59 years	56850	-168912	173099	0.329159	2.30137	0.108162
Multiple Myeloma	Multiple Myeloma	QALY-costs per year (£20k per QALY)	Multivariable Adjusted	Post-baseline	Female	50 to 59 years	56850	4732.77	846.996	2.301e-08
Multiple Myeloma	Multiple Myeloma	QALY-costs per year (£20k per QALY)	Multivariable Adjusted - additional variables	Post-baseline	Female	50 to 59 years	56494	4779.8	821.698	5.992e-09
Multiple Myeloma	Multiple Myeloma	QALY-costs per year (£20k per QALY)	Main Analysis MR	Post-baseline	Female	60+ years	73287	56446.8	34023.1	0.0971014	14.292	0.0780586
Multiple Myeloma	Multiple Myeloma	QALY-costs per year (£20k per QALY)	Multivariable Adjusted	Post-baseline	Female	60+ years	73287	5611	519.543	3.447e-27
Multiple Myeloma	Multiple Myeloma	QALY-costs per year (£20k per QALY)	Multivariable Adjusted - additional variables	Post-baseline	Female	60+ years	72580	5599.58	508.817	3.611e-28
Multiple Myeloma	Multiple Myeloma	QALY-costs per year (£20k per QALY)	Main Analysis MR	All	Male	All	144032	24333.8	21782.4	0.263937	23.3416	0.369829
Multiple Myeloma	Multiple Myeloma	QALY-costs per year (£20k per QALY)	Multivariable Adjusted	All	Male	All	144032	7369.79	289.922	1.52e-142
Multiple Myeloma	Multiple Myeloma	QALY-costs per year (£20k per QALY)	Multivariable Adjusted - additional variables	All	Male	All	142868	7288.2	281.214	4.3e-148
Multiple Myeloma	Multiple Myeloma	QALY-costs per year (£20k per QALY)	Main Analysis MR	All	Male	<50 years	31044	100476	145177	0.488882	1.79595	0.36461
Multiple Myeloma	Multiple Myeloma	QALY-costs per year (£20k per QALY)	Multivariable Adjusted	All	Male	<50 years	31044	9681.43	947.222	1.599e-24
Multiple Myeloma	Multiple Myeloma	QALY-costs per year (£20k per QALY)	Multivariable Adjusted - additional variables	All	Male	<50 years	30900	9464.38	923.109	1.151e-24
Multiple Myeloma	Multiple Myeloma	QALY-costs per year (£20k per QALY)	Main Analysis MR	All	Male	50 to 59 years	45143	110524	105075	0.292862	2.3403	0.154892
Multiple Myeloma	Multiple Myeloma	QALY-costs per year (£20k per QALY)	Multivariable Adjusted	All	Male	50 to 59 years	45143	7846.3	613.746	2.007e-37
Multiple Myeloma	Multiple Myeloma	QALY-costs per year (£20k per QALY)	Multivariable Adjusted - additional variables	All	Male	50 to 59 years	44850	7526.99	592.569	5.741e-37
Multiple Myeloma	Multiple Myeloma	QALY-costs per year (£20k per QALY)	Main Analysis MR	All	Male	60+ years	67845	715.962	19656.5	0.970944	20.0558	0.717209
Multiple Myeloma	Multiple Myeloma	QALY-costs per year (£20k per QALY)	Multivariable Adjusted	All	Male	60+ years	67845	6983.04	369.651	1.355e-79
Multiple Myeloma	Multiple Myeloma	QALY-costs per year (£20k per QALY)	Multivariable Adjusted - additional variables	All	Male	60+ years	67118	7007.96	358.861	6.309e-85
Multiple Myeloma	Multiple Myeloma	QALY-costs per year (£20k per QALY)	Main Analysis MR	Pre-baseline	Male	All	144032	97807.1	94558.9	0.300972	5.95091	0.248613
Multiple Myeloma	Multiple Myeloma	QALY-costs per year (£20k per QALY)	Multivariable Adjusted	Pre-baseline	Male	All	144032	9241.09	580.211	4.108e-57
Multiple Myeloma	Multiple Myeloma	QALY-costs per year (£20k per QALY)	Multivariable Adjusted - additional variables	Pre-baseline	Male	All	142868	9124.59	566.702	2.502e-58
Multiple Myeloma	Multiple Myeloma	QALY-costs per year (£20k per QALY)	Main Analysis MR	Pre-baseline	Male	<50 years	31044	92047	125862	0.464575	2.75511	0.354553
Multiple Myeloma	Multiple Myeloma	QALY-costs per year (£20k per QALY)	Multivariable Adjusted	Pre-baseline	Male	<50 years	31044	6847.64	1481.73	3.812e-06
Multiple Myeloma	Multiple Myeloma	QALY-costs per year (£20k per QALY)	Multivariable Adjusted - additional variables	Pre-baseline	Male	<50 years	30900	6599.98	1445.45	4.97e-06
Multiple Myeloma	Multiple Myeloma	QALY-costs per year (£20k per QALY)	Main Analysis MR	Pre-baseline	Male	50 to 59 years	45143	181715	169313	0.283161	2.6895	0.146183
Multiple Myeloma	Multiple Myeloma	QALY-costs per year (£20k per QALY)	Multivariable Adjusted	Pre-baseline	Male	50 to 59 years	45143	9339.75	1049.37	5.568e-19
Multiple Myeloma	Multiple Myeloma	QALY-costs per year (£20k per QALY)	Multivariable Adjusted - additional variables	Pre-baseline	Male	50 to 59 years	44850	9231.89	1011.62	7.119e-20
Multiple Myeloma	Multiple Myeloma	QALY-costs per year (£20k per QALY)	Main Analysis MR	Pre-baseline	Male	60+ years	67845	7063.78	202317	0.972148	1.21879	0.831264
Multiple Myeloma	Multiple Myeloma	QALY-costs per year (£20k per QALY)	Multivariable Adjusted	Pre-baseline	Male	60+ years	67845	9560.74	805.51	1.711e-32
Multiple Myeloma	Multiple Myeloma	QALY-costs per year (£20k per QALY)	Multivariable Adjusted - additional variables	Pre-baseline	Male	60+ years	67118	9515.89	790.991	2.462e-33
Multiple Myeloma	Multiple Myeloma	QALY-costs per year (£20k per QALY)	Main Analysis MR	Post-baseline	Male	All	144032	32393	29356.9	0.269844	17.3647	0.308509
Multiple Myeloma	Multiple Myeloma	QALY-costs per year (£20k per QALY)	Multivariable Adjusted	Post-baseline	Male	All	144032	6711.69	337.63	6.202e-88
Multiple Myeloma	Multiple Myeloma	QALY-costs per year (£20k per QALY)	Multivariable Adjusted - additional variables	Post-baseline	Male	All	142868	6650.31	327.058	6.467e-92
Multiple Myeloma	Multiple Myeloma	QALY-costs per year (£20k per QALY)	Main Analysis MR	Post-baseline	Male	<50 years	31044	-1097290	5193461	0.832666	0.0669683	0.312116
Multiple Myeloma	Multiple Myeloma	QALY-costs per year (£20k per QALY)	Multivariable Adjusted	Post-baseline	Male	<50 years	31044	11798.9	1217.3	3.237e-22
Multiple Myeloma	Multiple Myeloma	QALY-costs per year (£20k per QALY)	Multivariable Adjusted - additional variables	Post-baseline	Male	<50 years	30900	11603.8	1184.08	1.128e-22
Multiple Myeloma	Multiple Myeloma	QALY-costs per year (£20k per QALY)	Main Analysis MR	Post-baseline	Male	50 to 59 years	45143	282117	442363	0.523637	0.528983	0.135493
Multiple Myeloma	Multiple Myeloma	QALY-costs per year (£20k per QALY)	Multivariable Adjusted	Post-baseline	Male	50 to 59 years	45143	7108.68	766.026	1.696e-20
Multiple Myeloma	Multiple Myeloma	QALY-costs per year (£20k per QALY)	Multivariable Adjusted - additional variables	Post-baseline	Male	50 to 59 years	44850	6687.38	740.94	1.788e-19
Multiple Myeloma	Multiple Myeloma	QALY-costs per year (£20k per QALY)	Main Analysis MR	Post-baseline	Male	60+ years	67845	796.714	21877.4	0.97095	19.4605	0.753045
Multiple Myeloma	Multiple Myeloma	QALY-costs per year (£20k per QALY)	Multivariable Adjusted	Post-baseline	Male	60+ years	67845	6242.52	417.454	1.471e-50
Multiple Myeloma	Multiple Myeloma	QALY-costs per year (£20k per QALY)	Multivariable Adjusted - additional variables	Post-baseline	Male	60+ years	67118	6301.13	404.157	8.406e-55
Multiple Myeloma	Multiple Myeloma	QALY-costs per year (£30k per QALY)	Main Analysis MR	All	All	All	310913	34989.5	23653.5	0.139074	47.3728	0.217075
Multiple Myeloma	Multiple Myeloma	QALY-costs per year (£30k per QALY)	Multivariable Adjusted	All	All	All	310913	8904.89	314.202	1.07e-176
Multiple Myeloma	Multiple Myeloma	QALY-costs per year (£30k per QALY)	Multivariable Adjusted - additional variables	All	All	All	308511	8864.47	305.711	7.33e-185
Multiple Myeloma	Multiple Myeloma	QALY-costs per year (£30k per QALY)	Main Analysis MR	All	All	<50 years	67788	154490	103566	0.135778	6.99784	0.0385817
Multiple Myeloma	Multiple Myeloma	QALY-costs per year (£30k per QALY)	Multivariable Adjusted	All	All	<50 years	67788	9077.74	1015.07	3.79e-19
Multiple Myeloma	Multiple Myeloma	QALY-costs per year (£30k per QALY)	Multivariable Adjusted - additional variables	All	All	<50 years	67469	8921.81	988.884	1.845e-19
Multiple Myeloma	Multiple Myeloma	QALY-costs per year (£30k per QALY)	Main Analysis MR	All	All	50 to 59 years	101993	-11881.7	112389	0.915805	3.61423	0.712797
Multiple Myeloma	Multiple Myeloma	QALY-costs per year (£30k per QALY)	Multivariable Adjusted	All	All	50 to 59 years	101993	9361.34	660.235	1.239e-45
Multiple Myeloma	Multiple Myeloma	QALY-costs per year (£30k per QALY)	Multivariable Adjusted - additional variables	All	All	50 to 59 years	101344	9066.28	639.535	1.283e-45
Multiple Myeloma	Multiple Myeloma	QALY-costs per year (£30k per QALY)	Main Analysis MR	All	All	60+ years	141132	26859.5	21862.6	0.219237	39.2462	0.349945
Multiple Myeloma	Multiple Myeloma	QALY-costs per year (£30k per QALY)	Multivariable Adjusted	All	All	60+ years	141132	8656.89	404.051	7.78e-102
Multiple Myeloma	Multiple Myeloma	QALY-costs per year (£30k per QALY)	Multivariable Adjusted - additional variables	All	All	60+ years	139698	8721.31	393.975	1.4e-108
Multiple Myeloma	Multiple Myeloma	QALY-costs per year (£30k per QALY)	Main Analysis MR	Pre-baseline	All	All	310913	170631	125671	0.174541	9.58209	0.123091
Multiple Myeloma	Multiple Myeloma	QALY-costs per year (£30k per QALY)	Multivariable Adjusted	Pre-baseline	All	All	310913	12819.6	632.169	1.983e-91
Multiple Myeloma	Multiple Myeloma	QALY-costs per year (£30k per QALY)	Multivariable Adjusted - additional variables	Pre-baseline	All	All	308511	12783.6	617.076	2.46e-95
Multiple Myeloma	Multiple Myeloma	QALY-costs per year (£30k per QALY)	Main Analysis MR	Pre-baseline	All	<50 years	67788	413460	336976	0.219833	2.94653	0.0315251
Multiple Myeloma	Multiple Myeloma	QALY-costs per year (£30k per QALY)	Multivariable Adjusted	Pre-baseline	All	<50 years	67788	7834.33	1985.49	7.953e-05
Multiple Myeloma	Multiple Myeloma	QALY-costs per year (£30k per QALY)	Multivariable Adjusted - additional variables	Pre-baseline	All	<50 years	67469	7525.44	1933.58	9.943e-05
Multiple Myeloma	Multiple Myeloma	QALY-costs per year (£30k per QALY)	Main Analysis MR	Pre-baseline	All	50 to 59 years	101993	-39154	391815	0.9204	1.28916	0.73675
Multiple Myeloma	Multiple Myeloma	QALY-costs per year (£30k per QALY)	Multivariable Adjusted	Pre-baseline	All	50 to 59 years	101993	13915.2	1163.52	5.782e-33
Multiple Myeloma	Multiple Myeloma	QALY-costs per year (£30k per QALY)	Multivariable Adjusted - additional variables	Pre-baseline	All	50 to 59 years	101344	13526.5	1124.22	2.413e-33
Multiple Myeloma	Multiple Myeloma	QALY-costs per year (£30k per QALY)	Main Analysis MR	Pre-baseline	All	60+ years	141132	165933	149690	0.267643	5.79629	0.205906
Multiple Myeloma	Multiple Myeloma	QALY-costs per year (£30k per QALY)	Multivariable Adjusted	Pre-baseline	All	60+ years	141132	12873.7	845.388	2.301e-52
Multiple Myeloma	Multiple Myeloma	QALY-costs per year (£30k per QALY)	Multivariable Adjusted - additional variables	Pre-baseline	All	60+ years	139698	13047.7	828.592	7.219e-56
Multiple Myeloma	Multiple Myeloma	QALY-costs per year (£30k per QALY)	Main Analysis MR	Post-baseline	All	All	310913	44015.2	29984.7	0.142125	37.7362	0.169695
Multiple Myeloma	Multiple Myeloma	QALY-costs per year (£30k per QALY)	Multivariable Adjusted	Post-baseline	All	All	310913	7591.23	365.102	5.103e-96
Multiple Myeloma	Multiple Myeloma	QALY-costs per year (£30k per QALY)	Multivariable Adjusted - additional variables	Post-baseline	All	All	308511	7555.79	355.321	2.41e-100
Multiple Myeloma	Multiple Myeloma	QALY-costs per year (£30k per QALY)	Main Analysis MR	Post-baseline	All	<50 years	67788	246652	184500	0.181266	4.10152	0.0347648
Multiple Myeloma	Multiple Myeloma	QALY-costs per year (£30k per QALY)	Multivariable Adjusted	Post-baseline	All	<50 years	67788	9502.69	1173.89	5.724e-16
Multiple Myeloma	Multiple Myeloma	QALY-costs per year (£30k per QALY)	Multivariable Adjusted - additional variables	Post-baseline	All	<50 years	67469	9399.04	1143.13	1.999e-16
Multiple Myeloma	Multiple Myeloma	QALY-costs per year (£30k per QALY)	Main Analysis MR	Post-baseline	All	50 to 59 years	101993	-17058.3	164098	0.917208	2.3611	0.730542
Multiple Myeloma	Multiple Myeloma	QALY-costs per year (£30k per QALY)	Multivariable Adjusted	Post-baseline	All	50 to 59 years	101993	7377.89	786.716	6.718e-21
Multiple Myeloma	Multiple Myeloma	QALY-costs per year (£30k per QALY)	Multivariable Adjusted - additional variables	Post-baseline	All	50 to 59 years	101344	7123.49	761.753	8.646e-21
Multiple Myeloma	Multiple Myeloma	QALY-costs per year (£30k per QALY)	Main Analysis MR	Post-baseline	All	60+ years	141132	32046.9	26216.9	0.221565	33.4596	0.289708
Multiple Myeloma	Multiple Myeloma	QALY-costs per year (£30k per QALY)	Multivariable Adjusted	Post-baseline	All	60+ years	141132	7366.63	461.275	2.063e-57
Multiple Myeloma	Multiple Myeloma	QALY-costs per year (£30k per QALY)	Multivariable Adjusted - additional variables	Post-baseline	All	60+ years	139698	7408.2	449.505	5.04e-61
Multiple Myeloma	Multiple Myeloma	QALY-costs per year (£30k per QALY)	Main Analysis MR	All	Female	All	166881	38638.4	36196.4	0.285762	24.4882	0.3202
Multiple Myeloma	Multiple Myeloma	QALY-costs per year (£30k per QALY)	Multivariable Adjusted	All	Female	All	166881	8431.83	493.041	1.442e-65
Multiple Myeloma	Multiple Myeloma	QALY-costs per year (£30k per QALY)	Multivariable Adjusted - additional variables	All	Female	All	165643	8449.18	481.038	4.609e-69
Multiple Myeloma	Multiple Myeloma	QALY-costs per year (£30k per QALY)	Main Analysis MR	All	Female	<50 years	36744	160573	120714	0.183455	5.22975	0.065242
Multiple Myeloma	Multiple Myeloma	QALY-costs per year (£30k per QALY)	Multivariable Adjusted	All	Female	<50 years	36744	6119.44	1564.45	9.17e-05
Multiple Myeloma	Multiple Myeloma	QALY-costs per year (£30k per QALY)	Multivariable Adjusted - additional variables	All	Female	<50 years	36569	6106.84	1524.2	6.16e-05
Multiple Myeloma	Multiple Myeloma	QALY-costs per year (£30k per QALY)	Main Analysis MR	All	Female	50 to 59 years	56850	-289829	359232	0.41978	1.2412	0.110609
Multiple Myeloma	Multiple Myeloma	QALY-costs per year (£30k per QALY)	Multivariable Adjusted	All	Female	50 to 59 years	56850	8632.89	1034.29	7.02e-17
Multiple Myeloma	Multiple Myeloma	QALY-costs per year (£30k per QALY)	Multivariable Adjusted - additional variables	All	Female	50 to 59 years	56494	8497.06	1005.02	2.799e-17
Multiple Myeloma	Multiple Myeloma	QALY-costs per year (£30k per QALY)	Main Analysis MR	All	Female	60+ years	73287	55902.6	35478.8	0.115104	19.6165	0.127658
Multiple Myeloma	Multiple Myeloma	QALY-costs per year (£30k per QALY)	Multivariable Adjusted	All	Female	60+ years	73287	8555.18	632.579	1.124e-41
Multiple Myeloma	Multiple Myeloma	QALY-costs per year (£30k per QALY)	Multivariable Adjusted - additional variables	All	Female	60+ years	72580	8643.82	618.819	2.435e-44
Multiple Myeloma	Multiple Myeloma	QALY-costs per year (£30k per QALY)	Main Analysis MR	Pre-baseline	Female	All	166881	252731	270009	0.349268	3.5727	0.235624
Multiple Myeloma	Multiple Myeloma	QALY-costs per year (£30k per QALY)	Multivariable Adjusted	Pre-baseline	Female	All	166881	13875	996.682	4.712e-44
Multiple Myeloma	Multiple Myeloma	QALY-costs per year (£30k per QALY)	Multivariable Adjusted - additional variables	Pre-baseline	Female	All	165643	13966	968.887	4.194e-47
Multiple Myeloma	Multiple Myeloma	QALY-costs per year (£30k per QALY)	Main Analysis MR	Pre-baseline	Female	<50 years	36744	12400000	15300000	0.418199	0.95619
Multiple Myeloma	Multiple Myeloma	QALY-costs per year (£30k per QALY)	Multivariable Adjusted	Pre-baseline	Female	<50 years	36744	-439.818	5568.84	0.93705
Multiple Myeloma	Multiple Myeloma	QALY-costs per year (£30k per QALY)	Multivariable Adjusted - additional variables	Pre-baseline	Female	<50 years	36569	-476.144	5370.38	0.929351
Multiple Myeloma	Multiple Myeloma	QALY-costs per year (£30k per QALY)	Main Analysis MR	Pre-baseline	Female	50 to 59 years	56850	1160460	1955370	0.552864	0.4911	0.127142
Multiple Myeloma	Multiple Myeloma	QALY-costs per year (£30k per QALY)	Multivariable Adjusted	Pre-baseline	Female	50 to 59 years	56850	16363.7	1916.2	1.346e-17
Multiple Myeloma	Multiple Myeloma	QALY-costs per year (£30k per QALY)	Multivariable Adjusted - additional variables	Pre-baseline	Female	50 to 59 years	56494	15682.1	1856.45	2.98e-17
Multiple Myeloma	Multiple Myeloma	QALY-costs per year (£30k per QALY)	Main Analysis MR	Pre-baseline	Female	60+ years	73287	241450	177385	0.17346	5.50853	0.0892908
Multiple Myeloma	Multiple Myeloma	QALY-costs per year (£30k per QALY)	Multivariable Adjusted	Pre-baseline	Female	60+ years	73287	13217.9	1248.43	3.403e-26
Multiple Myeloma	Multiple Myeloma	QALY-costs per year (£30k per QALY)	Multivariable Adjusted - additional variables	Pre-baseline	Female	60+ years	72580	13591.1	1215.97	5.279e-29
Multiple Myeloma	Multiple Myeloma	QALY-costs per year (£30k per QALY)	Main Analysis MR	Post-baseline	Female	All	166881	45611.7	42958.6	0.288344	20.9038	0.280908
Multiple Myeloma	Multiple Myeloma	QALY-costs per year (£30k per QALY)	Multivariable Adjusted	Post-baseline	Female	All	166881	6715.63	568.743	3.555e-32
Multiple Myeloma	Multiple Myeloma	QALY-costs per year (£30k per QALY)	Multivariable Adjusted - additional variables	Post-baseline	Female	All	165643	6699.44	555.494	1.711e-33
Multiple Myeloma	Multiple Myeloma	QALY-costs per year (£30k per QALY)	Main Analysis MR	Post-baseline	Female	<50 years	36744	162682	122866	0.185485	5.09923	0.0658086
Multiple Myeloma	Multiple Myeloma	QALY-costs per year (£30k per QALY)	Multivariable Adjusted	Post-baseline	Female	<50 years	36744	6505.23	1623.12	6.127e-05
Multiple Myeloma	Multiple Myeloma	QALY-costs per year (£30k per QALY)	Multivariable Adjusted - additional variables	Post-baseline	Female	<50 years	36569	6494	1581.9	4.04e-05
Multiple Myeloma	Multiple Myeloma	QALY-costs per year (£30k per QALY)	Main Analysis MR	Post-baseline	Female	50 to 59 years	56850	-231909	242513	0.338934	2.30137	0.112429
Multiple Myeloma	Multiple Myeloma	QALY-costs per year (£30k per QALY)	Multivariable Adjusted	Post-baseline	Female	50 to 59 years	56850	5779.97	1206.15	1.65e-06
Multiple Myeloma	Multiple Myeloma	QALY-costs per year (£30k per QALY)	Multivariable Adjusted - additional variables	Post-baseline	Female	50 to 59 years	56494	5846.04	1171.48	6.029e-07
Multiple Myeloma	Multiple Myeloma	QALY-costs per year (£30k per QALY)	Main Analysis MR	Post-baseline	Female	60+ years	73287	72745.2	47305.3	0.124102	14.292	0.104692
Multiple Myeloma	Multiple Myeloma	QALY-costs per year (£30k per QALY)	Multivariable Adjusted	Post-baseline	Female	60+ years	73287	6989.37	734.174	1.731e-21
Multiple Myeloma	Multiple Myeloma	QALY-costs per year (£30k per QALY)	Multivariable Adjusted - additional variables	Post-baseline	Female	60+ years	72580	6968.74	719.7	3.566e-22
Multiple Myeloma	Multiple Myeloma	QALY-costs per year (£30k per QALY)	Main Analysis MR	All	Male	All	144032	33647.3	30794.3	0.274549	23.3416	0.361694
Multiple Myeloma	Multiple Myeloma	QALY-costs per year (£30k per QALY)	Multivariable Adjusted	All	Male	All	144032	9195.45	409.097	6.9e-112
Multiple Myeloma	Multiple Myeloma	QALY-costs per year (£30k per QALY)	Multivariable Adjusted - additional variables	All	Male	All	142868	9075.34	397.042	1.23e-115
Multiple Myeloma	Multiple Myeloma	QALY-costs per year (£30k per QALY)	Main Analysis MR	All	Male	<50 years	31044	144242	208972	0.490038	1.79595	0.346597
Multiple Myeloma	Multiple Myeloma	QALY-costs per year (£30k per QALY)	Multivariable Adjusted	All	Male	<50 years	31044	11608.6	1347.46	6.984e-18
Multiple Myeloma	Multiple Myeloma	QALY-costs per year (£30k per QALY)	Multivariable Adjusted - additional variables	All	Male	<50 years	30900	11298.5	1314.2	8.169e-18
Multiple Myeloma	Multiple Myeloma	QALY-costs per year (£30k per QALY)	Main Analysis MR	All	Male	50 to 59 years	45143	148259	146198	0.310535	2.3403	0.17012
Multiple Myeloma	Multiple Myeloma	QALY-costs per year (£30k per QALY)	Multivariable Adjusted	All	Male	50 to 59 years	45143	9920.02	869.882	3.999e-30
Multiple Myeloma	Multiple Myeloma	QALY-costs per year (£30k per QALY)	Multivariable Adjusted - additional variables	All	Male	50 to 59 years	44850	9475.76	840.658	1.808e-29
Multiple Myeloma	Multiple Myeloma	QALY-costs per year (£30k per QALY)	Main Analysis MR	All	Male	60+ years	67845	1282.93	27601	0.962926	20.0558	0.73373
Multiple Myeloma	Multiple Myeloma	QALY-costs per year (£30k per QALY)	Multivariable Adjusted	All	Male	60+ years	67845	8716.33	519.998	4.608e-63
Multiple Myeloma	Multiple Myeloma	QALY-costs per year (£30k per QALY)	Multivariable Adjusted - additional variables	All	Male	60+ years	67118	8743.03	505.082	3.945e-67
Multiple Myeloma	Multiple Myeloma	QALY-costs per year (£30k per QALY)	Main Analysis MR	Pre-baseline	Male	All	144032	135242	133424	0.310761	5.95091	0.254735
Multiple Myeloma	Multiple Myeloma	QALY-costs per year (£30k per QALY)	Multivariable Adjusted	Pre-baseline	Male	All	144032	12172	817.74	4.132e-50
Multiple Myeloma	Multiple Myeloma	QALY-costs per year (£30k per QALY)	Multivariable Adjusted - additional variables	Pre-baseline	Male	All	142868	11990.3	799.173	6.973e-51
Multiple Myeloma	Multiple Myeloma	QALY-costs per year (£30k per QALY)	Main Analysis MR	Pre-baseline	Male	<50 years	31044	132143	180740	0.464707	2.75511	0.337879
Multiple Myeloma	Multiple Myeloma	QALY-costs per year (£30k per QALY)	Multivariable Adjusted	Pre-baseline	Male	<50 years	31044	8718.62	2106.39	3.486e-05
Multiple Myeloma	Multiple Myeloma	QALY-costs per year (£30k per QALY)	Multivariable Adjusted - additional variables	Pre-baseline	Male	<50 years	30900	8367.82	2056.25	4.712e-05
Multiple Myeloma	Multiple Myeloma	QALY-costs per year (£30k per QALY)	Main Analysis MR	Pre-baseline	Male	50 to 59 years	45143	243754	235421	0.300483	2.6895	0.163373
Multiple Myeloma	Multiple Myeloma	QALY-costs per year (£30k per QALY)	Multivariable Adjusted	Pre-baseline	Male	50 to 59 years	45143	12429.4	1485.34	5.857e-17
Multiple Myeloma	Multiple Myeloma	QALY-costs per year (£30k per QALY)	Multivariable Adjusted - additional variables	Pre-baseline	Male	50 to 59 years	44850	12279.8	1433.1	1.046e-17
Multiple Myeloma	Multiple Myeloma	QALY-costs per year (£30k per QALY)	Main Analysis MR	Pre-baseline	Male	60+ years	67845	12657.6	285290	0.964611	1.21879	0.824464
Multiple Myeloma	Multiple Myeloma	QALY-costs per year (£30k per QALY)	Multivariable Adjusted	Pre-baseline	Male	60+ years	67845	12588.9	1133.2	1.131e-28
Multiple Myeloma	Multiple Myeloma	QALY-costs per year (£30k per QALY)	Multivariable Adjusted - additional variables	Pre-baseline	Male	60+ years	67118	12495.6	1113.49	3.178e-29
Multiple Myeloma	Multiple Myeloma	QALY-costs per year (£30k per QALY)	Main Analysis MR	Post-baseline	Male	All	144032	44791.1	41485.8	0.280287	17.3647	0.304713
Multiple Myeloma	Multiple Myeloma	QALY-costs per year (£30k per QALY)	Multivariable Adjusted	Post-baseline	Male	All	144032	8151.98	476.607	1.381e-65
Multiple Myeloma	Multiple Myeloma	QALY-costs per year (£30k per QALY)	Multivariable Adjusted - additional variables	Post-baseline	Male	All	142868	8065.97	461.964	2.882e-68
Multiple Myeloma	Multiple Myeloma	QALY-costs per year (£30k per QALY)	Main Analysis MR	Post-baseline	Male	<50 years	31044	-1575269	7495682	0.833545	0.0669683	0.303266
Multiple Myeloma	Multiple Myeloma	QALY-costs per year (£30k per QALY)	Multivariable Adjusted	Post-baseline	Male	<50 years	31044	13766.5	1725.66	1.493e-15
Multiple Myeloma	Multiple Myeloma	QALY-costs per year (£30k per QALY)	Multivariable Adjusted - additional variables	Post-baseline	Male	<50 years	30900	13485.7	1679.63	9.829e-16
Multiple Myeloma	Multiple Myeloma	QALY-costs per year (£30k per QALY)	Main Analysis MR	Post-baseline	Male	50 to 59 years	45143	378435	604976	0.531619	0.528983	0.150872
Multiple Myeloma	Multiple Myeloma	QALY-costs per year (£30k per QALY)	Multivariable Adjusted	Post-baseline	Male	50 to 59 years	45143	8683.56	1086.85	1.353e-15
Multiple Myeloma	Multiple Myeloma	QALY-costs per year (£30k per QALY)	Multivariable Adjusted - additional variables	Post-baseline	Male	50 to 59 years	44850	8097	1052.32	1.421e-14
Multiple Myeloma	Multiple Myeloma	QALY-costs per year (£30k per QALY)	Main Analysis MR	Post-baseline	Male	60+ years	67845	1427.63	30720.5	0.962934	19.4605	0.767217
Multiple Myeloma	Multiple Myeloma	QALY-costs per year (£30k per QALY)	Multivariable Adjusted	Post-baseline	Male	60+ years	67845	7606.1	587.058	2.165e-38
Multiple Myeloma	Multiple Myeloma	QALY-costs per year (£30k per QALY)	Multivariable Adjusted - additional variables	Post-baseline	Male	60+ years	67118	7687.69	568.63	1.197e-41
Ovarian Cancer	Ovarian Cancer	QALYs per year	Main Analysis MR	All	Female	All	166881	-1.0016	0.575711	0.0818995	24.6031	0.0496308
Ovarian Cancer	Ovarian Cancer	QALYs per year	Multivariable Adjusted	All	Female	All	166881	-0.110359	0.0063508	1.23e-67
Ovarian Cancer	Ovarian Cancer	QALYs per year	Multivariable Adjusted - additional variables	All	Female	All	165643	-0.106253	0.006217	1.738e-65
Ovarian Cancer	Ovarian Cancer	QALYs per year	Main Analysis MR	All	Female	<50 years	36744	-1.95026	2.85586	0.494672	1.65146	0.341026
Ovarian Cancer	Ovarian Cancer	QALYs per year	Multivariable Adjusted	All	Female	<50 years	36744	-0.103606	0.0169822	1.055e-09
Ovarian Cancer	Ovarian Cancer	QALYs per year	Multivariable Adjusted - additional variables	All	Female	<50 years	36569	-0.0964319	0.0166064	6.363e-09
Ovarian Cancer	Ovarian Cancer	QALYs per year	Main Analysis MR	All	Female	50 to 59 years	56850	-1.58994	2.76359	0.565076	1.54649	0.45845
Ovarian Cancer	Ovarian Cancer	QALYs per year	Multivariable Adjusted	All	Female	50 to 59 years	56850	-0.0997028	0.0121164	1.892e-16
Ovarian Cancer	Ovarian Cancer	QALYs per year	Multivariable Adjusted - additional variables	All	Female	50 to 59 years	56494	-0.0910807	0.0117594	9.533e-15
Ovarian Cancer	Ovarian Cancer	QALYs per year	Main Analysis MR	All	Female	60+ years	73287	-0.787938	0.498526	0.113985	25.1401	0.107484
Ovarian Cancer	Ovarian Cancer	QALYs per year	Multivariable Adjusted	All	Female	60+ years	73287	-0.115591	0.0090777	3.848e-37
Ovarian Cancer	Ovarian Cancer	QALYs per year	Multivariable Adjusted - additional variables	All	Female	60+ years	72580	-0.114845	0.0089256	6.905e-38
Ovarian Cancer	Ovarian Cancer	QALYs per year	Main Analysis MR	Pre-baseline	Female	All	166881	-2.6582	1.77436	0.134103	6.74385	0.032744
Ovarian Cancer	Ovarian Cancer	QALYs per year	Multivariable Adjusted	Pre-baseline	Female	All	166881	-0.0850353	0.0087789	3.448e-22
Ovarian Cancer	Ovarian Cancer	QALYs per year	Multivariable Adjusted - additional variables	Pre-baseline	Female	All	165643	-0.0791863	0.0085998	3.326e-20
Ovarian Cancer	Ovarian Cancer	QALYs per year	Main Analysis MR	Pre-baseline	Female	<50 years	36744	-5.31353	10.4996	0.612807	0.536065	0.323643
Ovarian Cancer	Ovarian Cancer	QALYs per year	Multivariable Adjusted	Pre-baseline	Female	<50 years	36744	-0.0978833	0.0229845	2.056e-05
Ovarian Cancer	Ovarian Cancer	QALYs per year	Multivariable Adjusted - additional variables	Pre-baseline	Female	<50 years	36569	-0.0892083	0.0224423	7.038e-05
Ovarian Cancer	Ovarian Cancer	QALYs per year	Main Analysis MR	Pre-baseline	Female	50 to 59 years	56850	-3.41771	7.54409	0.650526	0.531305	0.441232
Ovarian Cancer	Ovarian Cancer	QALYs per year	Multivariable Adjusted	Pre-baseline	Female	50 to 59 years	56850	-0.0788997	0.0160821	9.293e-07
Ovarian Cancer	Ovarian Cancer	QALYs per year	Multivariable Adjusted - additional variables	Pre-baseline	Female	50 to 59 years	56494	-0.0654451	0.0156585	2.921e-05
Ovarian Cancer	Ovarian Cancer	QALYs per year	Main Analysis MR	Pre-baseline	Female	60+ years	73287	-2.1574	1.54675	0.163076	6.78109	0.0702455
Ovarian Cancer	Ovarian Cancer	QALYs per year	Multivariable Adjusted	Pre-baseline	Female	60+ years	73287	-0.0844355	0.0124362	1.125e-11
Ovarian Cancer	Ovarian Cancer	QALYs per year	Multivariable Adjusted - additional variables	Pre-baseline	Female	60+ years	72580	-0.0833688	0.012218	8.89e-12
Ovarian Cancer	Ovarian Cancer	QALYs per year	Main Analysis MR	Post-baseline	Female	All	166881	-1.60719	0.9402	0.0873745	19.6611	0.043696
Ovarian Cancer	Ovarian Cancer	QALYs per year	Multivariable Adjusted	Post-baseline	Female	All	166881	-0.139226	0.0093562	4.409e-50
Ovarian Cancer	Ovarian Cancer	QALYs per year	Multivariable Adjusted - additional variables	Post-baseline	Female	All	165643	-0.137179	0.0091587	1.022e-50
Ovarian Cancer	Ovarian Cancer	QALYs per year	Main Analysis MR	Post-baseline	Female	<50 years	36744	-3.08115	4.90574	0.529958	1.1266	0.33162
Ovarian Cancer	Ovarian Cancer	QALYs per year	Multivariable Adjusted	Post-baseline	Female	<50 years	36744	-0.109666	0.0254024	1.581e-05
Ovarian Cancer	Ovarian Cancer	QALYs per year	Multivariable Adjusted - additional variables	Post-baseline	Female	<50 years	36569	-0.104225	0.0248705	2.781e-05
Ovarian Cancer	Ovarian Cancer	QALYs per year	Main Analysis MR	Post-baseline	Female	50 to 59 years	56850	-2.97301	5.41541	0.583012	1.18571	0.450446
Ovarian Cancer	Ovarian Cancer	QALYs per year	Multivariable Adjusted	Post-baseline	Female	50 to 59 years	56850	-0.125728	0.0177958	1.605e-12
Ovarian Cancer	Ovarian Cancer	QALYs per year	Multivariable Adjusted - additional variables	Post-baseline	Female	50 to 59 years	56494	-0.12342	0.0172809	9.2e-13
Ovarian Cancer	Ovarian Cancer	QALYs per year	Main Analysis MR	Post-baseline	Female	60+ years	73287	-1.24129	0.797884	0.119774	19.8254	0.0978641
Ovarian Cancer	Ovarian Cancer	QALYs per year	Multivariable Adjusted	Post-baseline	Female	60+ years	73287	-0.149653	0.0129671	8.195e-31
Ovarian Cancer	Ovarian Cancer	QALYs per year	Multivariable Adjusted - additional variables	Post-baseline	Female	60+ years	72580	-0.149197	0.0127397	1.117e-31
Ovarian Cancer	Ovarian Cancer	QALYs per year (HES only)	Main Analysis MR	All	Female	All	166881	-0.948465	0.351057	0.0068978	24.6031	0.0078191
Ovarian Cancer	Ovarian Cancer	QALYs per year (HES only)	Multivariable Adjusted	All	Female	All	166881	-0.126669	0.0038394	1.08e-238
Ovarian Cancer	Ovarian Cancer	QALYs per year (HES only)	Multivariable Adjusted - additional variables	All	Female	All	165643	-0.123776	0.0037131	1.19e-243
Ovarian Cancer	Ovarian Cancer	QALYs per year (HES only)	Main Analysis MR	All	Female	<50 years	36744	-2.42282	2.13255	0.255908	1.65146	0.0428731
Ovarian Cancer	Ovarian Cancer	QALYs per year (HES only)	Multivariable Adjusted	All	Female	<50 years	36744	-0.108016	0.0084448	1.845e-37
Ovarian Cancer	Ovarian Cancer	QALYs per year (HES only)	Multivariable Adjusted - additional variables	All	Female	<50 years	36569	-0.103993	0.0081423	2.353e-37
Ovarian Cancer	Ovarian Cancer	QALYs per year (HES only)	Main Analysis MR	All	Female	50 to 59 years	56850	-2.6322	2.41206	0.275156	1.54649	0.0568321
Ovarian Cancer	Ovarian Cancer	QALYs per year (HES only)	Multivariable Adjusted	All	Female	50 to 59 years	56850	-0.11093	0.0066847	7.627e-62
Ovarian Cancer	Ovarian Cancer	QALYs per year (HES only)	Multivariable Adjusted - additional variables	All	Female	50 to 59 years	56494	-0.104653	0.0064017	4.511e-60
Ovarian Cancer	Ovarian Cancer	QALYs per year (HES only)	Main Analysis MR	All	Female	60+ years	73287	-0.492935	0.306849	0.108177	25.1401	0.232546
Ovarian Cancer	Ovarian Cancer	QALYs per year (HES only)	Multivariable Adjusted	All	Female	60+ years	73287	-0.137458	0.0056915	7.18e-129
Ovarian Cancer	Ovarian Cancer	QALYs per year (HES only)	Multivariable Adjusted - additional variables	All	Female	60+ years	72580	-0.137043	0.0055349	2.44e-135
Ovarian Cancer	Ovarian Cancer	QALYs per year (HES only)	Main Analysis MR	Pre-baseline	Female	All	166881	-2.51717	1.24042	0.042428	6.74385	0.0032465
Ovarian Cancer	Ovarian Cancer	QALYs per year (HES only)	Multivariable Adjusted	Pre-baseline	Female	All	166881	-0.0985521	0.0052249	2.339e-79
Ovarian Cancer	Ovarian Cancer	QALYs per year (HES only)	Multivariable Adjusted - additional variables	Pre-baseline	Female	All	165643	-0.0943549	0.005054	8.79e-78
Ovarian Cancer	Ovarian Cancer	QALYs per year (HES only)	Main Analysis MR	Pre-baseline	Female	<50 years	36744	-6.60104	9.44142	0.484454	0.536065	0.0373955
Ovarian Cancer	Ovarian Cancer	QALYs per year (HES only)	Multivariable Adjusted	Pre-baseline	Female	<50 years	36744	-0.101926	0.0115397	1.023e-18
Ovarian Cancer	Ovarian Cancer	QALYs per year (HES only)	Multivariable Adjusted - additional variables	Pre-baseline	Female	<50 years	36569	-0.0968636	0.0111263	3.153e-18
Ovarian Cancer	Ovarian Cancer	QALYs per year (HES only)	Main Analysis MR	Pre-baseline	Female	50 to 59 years	56850	-5.65812	8.14132	0.487063	0.531305	0.0504891
Ovarian Cancer	Ovarian Cancer	QALYs per year (HES only)	Multivariable Adjusted	Pre-baseline	Female	50 to 59 years	56850	-0.0836801	0.0089132	6.096e-21
Ovarian Cancer	Ovarian Cancer	QALYs per year (HES only)	Multivariable Adjusted - additional variables	Pre-baseline	Female	50 to 59 years	56494	-0.0746865	0.0085335	2.094e-18
Ovarian Cancer	Ovarian Cancer	QALYs per year (HES only)	Main Analysis MR	Pre-baseline	Female	60+ years	73287	-1.34967	0.944778	0.15313	6.78109	0.127729
Ovarian Cancer	Ovarian Cancer	QALYs per year (HES only)	Multivariable Adjusted	Pre-baseline	Female	60+ years	73287	-0.105125	0.007821	3.456e-41
Ovarian Cancer	Ovarian Cancer	QALYs per year (HES only)	Multivariable Adjusted - additional variables	Pre-baseline	Female	60+ years	72580	-0.103985	0.0076101	1.664e-42
Ovarian Cancer	Ovarian Cancer	QALYs per year (HES only)	Main Analysis MR	Post-baseline	Female	All	166881	-1.52192	0.586041	0.00940539	19.6611	0.0060381
Ovarian Cancer	Ovarian Cancer	QALYs per year (HES only)	Multivariable Adjusted	Post-baseline	Female	All	166881	-0.158686	0.0056574	4.08e-173
Ovarian Cancer	Ovarian Cancer	QALYs per year (HES only)	Multivariable Adjusted - additional variables	Post-baseline	Female	All	165643	-0.157324	0.00547	6.6e-182
Ovarian Cancer	Ovarian Cancer	QALYs per year (HES only)	Main Analysis MR	Post-baseline	Female	<50 years	36744	-3.82774	3.91986	0.328817	1.1266	0.0398387
Ovarian Cancer	Ovarian Cancer	QALYs per year (HES only)	Multivariable Adjusted	Post-baseline	Female	<50 years	36744	-0.114477	0.0123888	2.456e-20
Ovarian Cancer	Ovarian Cancer	QALYs per year (HES only)	Multivariable Adjusted - additional variables	Post-baseline	Female	<50 years	36569	-0.111635	0.0119431	8.997e-21
Ovarian Cancer	Ovarian Cancer	QALYs per year (HES only)	Main Analysis MR	Post-baseline	Female	50 to 59 years	56850	-4.9219	5.01783	0.32665	1.18571	0.0538495
Ovarian Cancer	Ovarian Cancer	QALYs per year (HES only)	Multivariable Adjusted	Post-baseline	Female	50 to 59 years	56850	-0.145163	0.0100966	7.174e-47
Ovarian Cancer	Ovarian Cancer	QALYs per year (HES only)	Multivariable Adjusted - additional variables	Post-baseline	Female	50 to 59 years	56494	-0.142469	0.0096711	4.05e-49
Ovarian Cancer	Ovarian Cancer	QALYs per year (HES only)	Main Analysis MR	Post-baseline	Female	60+ years	73287	-0.776551	0.491798	0.114335	19.8254	0.198944
Ovarian Cancer	Ovarian Cancer	QALYs per year (HES only)	Multivariable Adjusted	Post-baseline	Female	60+ years	73287	-0.172642	0.008293	2.984e-96
Ovarian Cancer	Ovarian Cancer	QALYs per year (HES only)	Multivariable Adjusted - additional variables	Post-baseline	Female	60+ years	72580	-0.172963	0.0080611	3.97e-102
Ovarian Cancer	Ovarian Cancer	Total healthcare costs per year	Main Analysis MR	All	Female	All	166881	4778.94	3606.33	0.18512	24.6031	0.312247
Ovarian Cancer	Ovarian Cancer	Total healthcare costs per year	Multivariable Adjusted	All	Female	All	166881	1431.05	43.124	1.8e-241
Ovarian Cancer	Ovarian Cancer	Total healthcare costs per year	Multivariable Adjusted - additional variables	All	Female	All	165643	1390.95	42.5802	4.65e-234
Ovarian Cancer	Ovarian Cancer	Total healthcare costs per year	Main Analysis MR	All	Female	<50 years	36744	1504.31	14069	0.914849	1.65146	0.804133
Ovarian Cancer	Ovarian Cancer	Total healthcare costs per year	Multivariable Adjusted	All	Female	<50 years	36744	1262.65	98.5382	1.372e-37
Ovarian Cancer	Ovarian Cancer	Total healthcare costs per year	Multivariable Adjusted - additional variables	All	Female	<50 years	36569	1224.59	96.9946	1.531e-36
Ovarian Cancer	Ovarian Cancer	Total healthcare costs per year	Main Analysis MR	All	Female	50 to 59 years	56850	14988.5	20076.4	0.455321	1.54649	0.386963
Ovarian Cancer	Ovarian Cancer	Total healthcare costs per year	Multivariable Adjusted	All	Female	50 to 59 years	56850	1474.96	77.2846	3.377e-81
Ovarian Cancer	Ovarian Cancer	Total healthcare costs per year	Multivariable Adjusted - additional variables	All	Female	50 to 59 years	56494	1420.88	76.1406	1.022e-77
Ovarian Cancer	Ovarian Cancer	Total healthcare costs per year	Main Analysis MR	All	Female	60+ years	73287	3524.3	3279.5	0.282533	25.1401	0.487508
Ovarian Cancer	Ovarian Cancer	Total healthcare costs per year	Multivariable Adjusted	All	Female	60+ years	73287	1435.18	61.8931	6.02e-119
Ovarian Cancer	Ovarian Cancer	Total healthcare costs per year	Multivariable Adjusted - additional variables	All	Female	60+ years	72580	1403.95	61.2869	3.87e-116
Ovarian Cancer	Ovarian Cancer	Total healthcare costs per year	Main Analysis MR	Pre-baseline	Female	All	166881	12683	10568.6	0.230111	6.74385	0.177974
Ovarian Cancer	Ovarian Cancer	Total healthcare costs per year	Multivariable Adjusted	Pre-baseline	Female	All	166881	673.734	58.6056	1.38e-30
Ovarian Cancer	Ovarian Cancer	Total healthcare costs per year	Multivariable Adjusted - additional variables	Pre-baseline	Female	All	165643	633.205	57.8768	7.375e-28
Ovarian Cancer	Ovarian Cancer	Total healthcare costs per year	Main Analysis MR	Pre-baseline	Female	<50 years	36744	4098.53	41448.3	0.921231	0.536065	0.788654
Ovarian Cancer	Ovarian Cancer	Total healthcare costs per year	Multivariable Adjusted	Pre-baseline	Female	<50 years	36744	679.282	136.273	6.205e-07
Ovarian Cancer	Ovarian Cancer	Total healthcare costs per year	Multivariable Adjusted - additional variables	Pre-baseline	Female	<50 years	36569	630.148	134.184	2.651e-06
Ovarian Cancer	Ovarian Cancer	Total healthcare costs per year	Main Analysis MR	Pre-baseline	Female	50 to 59 years	56850	32219	57812.8	0.577324	0.531305	0.348289
Ovarian Cancer	Ovarian Cancer	Total healthcare costs per year	Multivariable Adjusted	Pre-baseline	Female	50 to 59 years	56850	631.386	103.19	9.437e-10
Ovarian Cancer	Ovarian Cancer	Total healthcare costs per year	Multivariable Adjusted - additional variables	Pre-baseline	Female	50 to 59 years	56494	542.034	101.635	9.652e-08
Ovarian Cancer	Ovarian Cancer	Total healthcare costs per year	Main Analysis MR	Pre-baseline	Female	60+ years	73287	9649.65	9628.6	0.316254	6.78109	0.286311
Ovarian Cancer	Ovarian Cancer	Total healthcare costs per year	Multivariable Adjusted	Pre-baseline	Female	60+ years	73287	688.668	84.1526	2.756e-16
Ovarian Cancer	Ovarian Cancer	Total healthcare costs per year	Multivariable Adjusted - additional variables	Pre-baseline	Female	60+ years	72580	677.108	83.3328	4.461e-16
Ovarian Cancer	Ovarian Cancer	Total healthcare costs per year	Main Analysis MR	Post-baseline	Female	All	166881	7668.38	5801.71	0.186253	19.6611	0.312858
Ovarian Cancer	Ovarian Cancer	Total healthcare costs per year	Multivariable Adjusted	Post-baseline	Female	All	166881	2309.56	63.373	8.62e-291
Ovarian Cancer	Ovarian Cancer	Total healthcare costs per year	Multivariable Adjusted - additional variables	Post-baseline	Female	All	165643	2269.73	62.5501	2.64e-288
Ovarian Cancer	Ovarian Cancer	Total healthcare costs per year	Main Analysis MR	Post-baseline	Female	<50 years	36744	2376.61	22545.2	0.916046	1.1266	0.802357
Ovarian Cancer	Ovarian Cancer	Total healthcare costs per year	Multivariable Adjusted	Post-baseline	Female	<50 years	36744	1928.61	146.283	1.084e-39
Ovarian Cancer	Ovarian Cancer	Total healthcare costs per year	Multivariable Adjusted - additional variables	Post-baseline	Female	<50 years	36569	1902.97	143.972	6.942e-40
Ovarian Cancer	Ovarian Cancer	Total healthcare costs per year	Main Analysis MR	Post-baseline	Female	50 to 59 years	56850	28026.8	39229.6	0.474962	1.18571	0.382668
Ovarian Cancer	Ovarian Cancer	Total healthcare costs per year	Multivariable Adjusted	Post-baseline	Female	50 to 59 years	56850	2548.96	115.754	1.83e-107
Ovarian Cancer	Ovarian Cancer	Total healthcare costs per year	Multivariable Adjusted - additional variables	Post-baseline	Female	50 to 59 years	56494	2542.03	113.922	2.72e-110
Ovarian Cancer	Ovarian Cancer	Total healthcare costs per year	Main Analysis MR	Post-baseline	Female	60+ years	73287	5552.05	5172.63	0.283114	19.8254	0.485773
Ovarian Cancer	Ovarian Cancer	Total healthcare costs per year	Multivariable Adjusted	Post-baseline	Female	60+ years	73287	2263.87	90.3005	1.04e-138
Ovarian Cancer	Ovarian Cancer	Total healthcare costs per year	Multivariable Adjusted - additional variables	Post-baseline	Female	60+ years	72580	2209.14	89.3959	7.97e-135
Ovarian Cancer	Ovarian Cancer	Primary healthcare costs per year	Main Analysis MR	All	Female	All	166881	860.19	1654.96	0.603229	24.6031	0.482295
Ovarian Cancer	Ovarian Cancer	Primary healthcare costs per year	Multivariable Adjusted	All	Female	All	166881	88.5687	21.1658	2.858e-05
Ovarian Cancer	Ovarian Cancer	Primary healthcare costs per year	Multivariable Adjusted - additional variables	All	Female	All	165643	78.9811	20.9091	0.00015851
Ovarian Cancer	Ovarian Cancer	Primary healthcare costs per year	Main Analysis MR	All	Female	<50 years	36744	1944.86	8426.51	0.817469	1.65146	0.570807
Ovarian Cancer	Ovarian Cancer	Primary healthcare costs per year	Multivariable Adjusted	All	Female	<50 years	36744	168.268	52.428	0.00132964
Ovarian Cancer	Ovarian Cancer	Primary healthcare costs per year	Multivariable Adjusted - additional variables	All	Female	<50 years	36569	148.899	51.6593	0.00394745
Ovarian Cancer	Ovarian Cancer	Primary healthcare costs per year	Main Analysis MR	All	Female	50 to 59 years	56850	3220.51	8919.1	0.718039	1.54649	0.478268
Ovarian Cancer	Ovarian Cancer	Primary healthcare costs per year	Multivariable Adjusted	All	Female	50 to 59 years	56850	104.471	37.3022	0.00509963
Ovarian Cancer	Ovarian Cancer	Primary healthcare costs per year	Multivariable Adjusted - additional variables	All	Female	50 to 59 years	56494	83.7228	36.736	0.0226646
Ovarian Cancer	Ovarian Cancer	Primary healthcare costs per year	Main Analysis MR	All	Female	60+ years	73287	352.014	1453.28	0.808609	25.1401	0.534061
Ovarian Cancer	Ovarian Cancer	Primary healthcare costs per year	Multivariable Adjusted	All	Female	60+ years	73287	60.4348	29.2136	0.0385723
Ovarian Cancer	Ovarian Cancer	Primary healthcare costs per year	Multivariable Adjusted - additional variables	All	Female	60+ years	72580	59.6132	29.0374	0.0400747
Ovarian Cancer	Ovarian Cancer	Primary healthcare costs per year	Main Analysis MR	Pre-baseline	Female	All	166881	2282.89	4535.84	0.614753	6.74385	0.454597
Ovarian Cancer	Ovarian Cancer	Primary healthcare costs per year	Multivariable Adjusted	Pre-baseline	Female	All	166881	76.0048	28.4934	0.00764283
Ovarian Cancer	Ovarian Cancer	Primary healthcare costs per year	Multivariable Adjusted - additional variables	Pre-baseline	Female	All	165643	60.5156	28.1642	0.0316604
Ovarian Cancer	Ovarian Cancer	Primary healthcare costs per year	Main Analysis MR	Pre-baseline	Female	<50 years	36744	5298.81	27811.4	0.848897	0.536065	0.562831
Ovarian Cancer	Ovarian Cancer	Primary healthcare costs per year	Multivariable Adjusted	Pre-baseline	Female	<50 years	36744	200.446	74.3907	0.00704953
Ovarian Cancer	Ovarian Cancer	Primary healthcare costs per year	Multivariable Adjusted - additional variables	Pre-baseline	Female	<50 years	36569	176.731	73.3884	0.0160333
Ovarian Cancer	Ovarian Cancer	Primary healthcare costs per year	Main Analysis MR	Pre-baseline	Female	50 to 59 years	56850	6922.75	23715.2	0.770354	0.531305	0.471519
Ovarian Cancer	Ovarian Cancer	Primary healthcare costs per year	Multivariable Adjusted	Pre-baseline	Female	50 to 59 years	56850	78.2191	49.6898	0.115453
Ovarian Cancer	Ovarian Cancer	Primary healthcare costs per year	Multivariable Adjusted - additional variables	Pre-baseline	Female	50 to 59 years	56494	41.9304	48.9357	0.39153
Ovarian Cancer	Ovarian Cancer	Primary healthcare costs per year	Main Analysis MR	Pre-baseline	Female	60+ years	73287	963.827	4062.67	0.812471	6.78109	0.542474
Ovarian Cancer	Ovarian Cancer	Primary healthcare costs per year	Multivariable Adjusted	Pre-baseline	Female	60+ years	73287	45.4736	37.9994	0.231426
Ovarian Cancer	Ovarian Cancer	Primary healthcare costs per year	Multivariable Adjusted - additional variables	Pre-baseline	Female	60+ years	72580	43.6605	37.7514	0.247466
Ovarian Cancer	Ovarian Cancer	Primary healthcare costs per year	Main Analysis MR	Post-baseline	Female	All	166881	1380.28	2664.5	0.604441	19.6611	0.473819
Ovarian Cancer	Ovarian Cancer	Primary healthcare costs per year	Multivariable Adjusted	Post-baseline	Female	All	166881	102.615	31.0166	0.00093838
Ovarian Cancer	Ovarian Cancer	Primary healthcare costs per year	Multivariable Adjusted - additional variables	Post-baseline	Female	All	165643	100.026	30.6167	0.00108679
Ovarian Cancer	Ovarian Cancer	Primary healthcare costs per year	Main Analysis MR	Post-baseline	Female	<50 years	36744	3072.62	13991.1	0.826173	1.1266	0.564017
Ovarian Cancer	Ovarian Cancer	Primary healthcare costs per year	Multivariable Adjusted	Post-baseline	Female	<50 years	36744	130.301	80.363	0.104931
Ovarian Cancer	Ovarian Cancer	Primary healthcare costs per year	Multivariable Adjusted - additional variables	Post-baseline	Female	<50 years	36569	115.999	79.1848	0.142945
Ovarian Cancer	Ovarian Cancer	Primary healthcare costs per year	Main Analysis MR	Post-baseline	Female	50 to 59 years	56850	6021.99	17380.2	0.728977	1.18571	0.474832
Ovarian Cancer	Ovarian Cancer	Primary healthcare costs per year	Multivariable Adjusted	Post-baseline	Female	50 to 59 years	56850	137.469	54.6526	0.0118925
Ovarian Cancer	Ovarian Cancer	Primary healthcare costs per year	Multivariable Adjusted - additional variables	Post-baseline	Female	50 to 59 years	56494	136.919	53.5632	0.0105821
Ovarian Cancer	Ovarian Cancer	Primary healthcare costs per year	Main Analysis MR	Post-baseline	Female	60+ years	73287	554.55	2294.45	0.809019	19.8254	0.538478
Ovarian Cancer	Ovarian Cancer	Primary healthcare costs per year	Multivariable Adjusted	Post-baseline	Female	60+ years	73287	76.7447	43.0846	0.0748705
Ovarian Cancer	Ovarian Cancer	Primary healthcare costs per year	Multivariable Adjusted - additional variables	Post-baseline	Female	60+ years	72580	77.0095	42.8448	0.0722708
Ovarian Cancer	Ovarian Cancer	Secondary healthcare costs per year	Main Analysis MR	All	Female	All	166881	3918.76	2897	0.176153	24.6031	0.366189
Ovarian Cancer	Ovarian Cancer	Secondary healthcare costs per year	Multivariable Adjusted	All	Female	All	166881	1342.48	33.9819	0
Ovarian Cancer	Ovarian Cancer	Secondary healthcare costs per year	Multivariable Adjusted - additional variables	All	Female	All	165643	1311.97	33.8479	0
Ovarian Cancer	Ovarian Cancer	Secondary healthcare costs per year	Main Analysis MR	All	Female	<50 years	36744	-440.547	10334	0.965996	1.65146	0.880402
Ovarian Cancer	Ovarian Cancer	Secondary healthcare costs per year	Multivariable Adjusted	All	Female	<50 years	36744	1094.38	74.9185	2.511e-48
Ovarian Cancer	Ovarian Cancer	Secondary healthcare costs per year	Multivariable Adjusted - additional variables	All	Female	<50 years	36569	1075.69	74.491	2.877e-47
Ovarian Cancer	Ovarian Cancer	Secondary healthcare costs per year	Main Analysis MR	All	Female	50 to 59 years	56850	11768	15769.1	0.455505	1.54649	0.437592
Ovarian Cancer	Ovarian Cancer	Secondary healthcare costs per year	Multivariable Adjusted	All	Female	50 to 59 years	56850	1370.49	61.4482	3.44e-110
Ovarian Cancer	Ovarian Cancer	Secondary healthcare costs per year	Multivariable Adjusted - additional variables	All	Female	50 to 59 years	56494	1337.16	61.1495	5.35e-106
Ovarian Cancer	Ovarian Cancer	Secondary healthcare costs per year	Main Analysis MR	All	Female	60+ years	73287	3172.28	2660.17	0.23306	25.1401	0.494768
Ovarian Cancer	Ovarian Cancer	Secondary healthcare costs per year	Multivariable Adjusted	All	Female	60+ years	73287	1374.74	49.3463	8.38e-171
Ovarian Cancer	Ovarian Cancer	Secondary healthcare costs per year	Multivariable Adjusted - additional variables	All	Female	60+ years	72580	1344.34	49.2026	2.29e-164
Ovarian Cancer	Ovarian Cancer	Secondary healthcare costs per year	Main Analysis MR	Pre-baseline	Female	All	166881	10400.1	8513.12	0.221836	6.74385	0.197752
Ovarian Cancer	Ovarian Cancer	Secondary healthcare costs per year	Multivariable Adjusted	Pre-baseline	Female	All	166881	597.73	46.3353	4.495e-38
Ovarian Cancer	Ovarian Cancer	Secondary healthcare costs per year	Multivariable Adjusted - additional variables	Pre-baseline	Female	All	165643	572.689	46.1527	2.348e-35
Ovarian Cancer	Ovarian Cancer	Secondary healthcare costs per year	Main Analysis MR	Pre-baseline	Female	<50 years	36744	-1200.28	28101.2	0.965931	0.536065	0.952219
Ovarian Cancer	Ovarian Cancer	Secondary healthcare costs per year	Multivariable Adjusted	Pre-baseline	Female	<50 years	36744	478.836	102.523	3.004e-06
Ovarian Cancer	Ovarian Cancer	Secondary healthcare costs per year	Multivariable Adjusted - additional variables	Pre-baseline	Female	<50 years	36569	453.418	101.932	8.657e-06
Ovarian Cancer	Ovarian Cancer	Secondary healthcare costs per year	Main Analysis MR	Pre-baseline	Female	50 to 59 years	56850	25296.2	44602.7	0.570615	0.531305	0.391756
Ovarian Cancer	Ovarian Cancer	Secondary healthcare costs per year	Multivariable Adjusted	Pre-baseline	Female	50 to 59 years	56850	553.167	82.1235	1.63e-11
Ovarian Cancer	Ovarian Cancer	Secondary healthcare costs per year	Multivariable Adjusted - additional variables	Pre-baseline	Female	50 to 59 years	56494	500.104	81.693	9.256e-10
Ovarian Cancer	Ovarian Cancer	Secondary healthcare costs per year	Main Analysis MR	Pre-baseline	Female	60+ years	73287	8685.82	7907.92	0.272043	6.78109	0.267921
Ovarian Cancer	Ovarian Cancer	Secondary healthcare costs per year	Multivariable Adjusted	Pre-baseline	Female	60+ years	73287	643.194	67.9403	2.879e-21
Ovarian Cancer	Ovarian Cancer	Secondary healthcare costs per year	Multivariable Adjusted - additional variables	Pre-baseline	Female	60+ years	72580	633.447	67.7577	8.872e-21
Ovarian Cancer	Ovarian Cancer	Secondary healthcare costs per year	Main Analysis MR	Post-baseline	Female	All	166881	6288.1	4651.05	0.176384	19.6611	0.371256
Ovarian Cancer	Ovarian Cancer	Secondary healthcare costs per year	Multivariable Adjusted	Post-baseline	Female	All	166881	2206.94	49.9693	0
Ovarian Cancer	Ovarian Cancer	Secondary healthcare costs per year	Multivariable Adjusted - additional variables	Post-baseline	Female	All	165643	2169.7	49.7624	0
Ovarian Cancer	Ovarian Cancer	Secondary healthcare costs per year	Main Analysis MR	Post-baseline	Female	<50 years	36744	-696.006	16359.4	0.966064	1.1266	0.876607
Ovarian Cancer	Ovarian Cancer	Secondary healthcare costs per year	Multivariable Adjusted	Post-baseline	Female	<50 years	36744	1798.31	109.709	2.195e-60
Ovarian Cancer	Ovarian Cancer	Secondary healthcare costs per year	Multivariable Adjusted - additional variables	Post-baseline	Female	<50 years	36569	1786.97	109.062	2.449e-60
Ovarian Cancer	Ovarian Cancer	Secondary healthcare costs per year	Main Analysis MR	Post-baseline	Female	50 to 59 years	56850	22004.8	30516.8	0.470866	1.18571	0.433075
Ovarian Cancer	Ovarian Cancer	Secondary healthcare costs per year	Multivariable Adjusted	Post-baseline	Female	50 to 59 years	56850	2411.49	92.6101	1.78e-149
Ovarian Cancer	Ovarian Cancer	Secondary healthcare costs per year	Multivariable Adjusted - additional variables	Post-baseline	Female	50 to 59 years	56494	2405.11	92.1744	4.37e-150
Ovarian Cancer	Ovarian Cancer	Secondary healthcare costs per year	Main Analysis MR	Post-baseline	Female	60+ years	73287	4997.5	4191.43	0.233139	19.8254	0.49709
Ovarian Cancer	Ovarian Cancer	Secondary healthcare costs per year	Multivariable Adjusted	Post-baseline	Female	60+ years	73287	2187.13	71.7548	4.71e-204
Ovarian Cancer	Ovarian Cancer	Secondary healthcare costs per year	Multivariable Adjusted - additional variables	Post-baseline	Female	60+ years	72580	2132.13	71.5148	2.58e-195
Ovarian Cancer	Ovarian Cancer	QALY-costs per year (£10k per QALY)	Main Analysis MR	All	Female	All	166881	14795	8031.51	0.065458	24.6031	0.0667462
Ovarian Cancer	Ovarian Cancer	QALY-costs per year (£10k per QALY)	Multivariable Adjusted	All	Female	All	166881	2534.64	90.2501	1.51e-173
Ovarian Cancer	Ovarian Cancer	QALY-costs per year (£10k per QALY)	Multivariable Adjusted - additional variables	All	Female	All	165643	2453.48	87.9079	2.03e-171
Ovarian Cancer	Ovarian Cancer	QALY-costs per year (£10k per QALY)	Main Analysis MR	All	Female	<50 years	36744	21006.9	35378	0.552656	1.65146	0.48081
Ovarian Cancer	Ovarian Cancer	QALY-costs per year (£10k per QALY)	Multivariable Adjusted	All	Female	<50 years	36744	2298.71	226.111	2.803e-24
Ovarian Cancer	Ovarian Cancer	QALY-costs per year (£10k per QALY)	Multivariable Adjusted - additional variables	All	Female	<50 years	36569	2188.91	219.876	2.394e-23
Ovarian Cancer	Ovarian Cancer	QALY-costs per year (£10k per QALY)	Main Analysis MR	All	Female	50 to 59 years	56850	30888	41702.7	0.458893	1.54649	0.348106
Ovarian Cancer	Ovarian Cancer	QALY-costs per year (£10k per QALY)	Multivariable Adjusted	All	Female	50 to 59 years	56850	2471.99	166.113	4.353e-50
Ovarian Cancer	Ovarian Cancer	QALY-costs per year (£10k per QALY)	Multivariable Adjusted - additional variables	All	Female	50 to 59 years	56494	2331.69	160.552	8.666e-48
Ovarian Cancer	Ovarian Cancer	QALY-costs per year (£10k per QALY)	Main Analysis MR	All	Female	60+ years	73287	11403.7	7122.44	0.109357	25.1401	0.154652
Ovarian Cancer	Ovarian Cancer	QALY-costs per year (£10k per QALY)	Multivariable Adjusted	All	Female	60+ years	73287	2591.09	130.294	5.332e-88
Ovarian Cancer	Ovarian Cancer	QALY-costs per year (£10k per QALY)	Multivariable Adjusted - additional variables	All	Female	60+ years	72580	2552.41	127.573	4.751e-89
Ovarian Cancer	Ovarian Cancer	QALY-costs per year (£10k per QALY)	Main Analysis MR	Pre-baseline	Female	All	166881	39265	25173.7	0.118816	6.74385	0.0342461
Ovarian Cancer	Ovarian Cancer	QALY-costs per year (£10k per QALY)	Multivariable Adjusted	Pre-baseline	Female	All	166881	1524.09	123.894	8.891e-35
Ovarian Cancer	Ovarian Cancer	QALY-costs per year (£10k per QALY)	Multivariable Adjusted - additional variables	Pre-baseline	Female	All	165643	1425.07	120.709	3.644e-32
Ovarian Cancer	Ovarian Cancer	QALY-costs per year (£10k per QALY)	Main Analysis MR	Pre-baseline	Female	<50 years	36744	57233.8	124645	0.64611	0.536065	0.444935
Ovarian Cancer	Ovarian Cancer	QALY-costs per year (£10k per QALY)	Multivariable Adjusted	Pre-baseline	Female	<50 years	36744	1658.12	309.557	8.489e-08
Ovarian Cancer	Ovarian Cancer	QALY-costs per year (£10k per QALY)	Multivariable Adjusted - additional variables	Pre-baseline	Female	<50 years	36569	1522.23	300.781	4.172e-07
Ovarian Cancer	Ovarian Cancer	QALY-costs per year (£10k per QALY)	Main Analysis MR	Pre-baseline	Female	50 to 59 years	56850	66396.1	121032	0.583291	0.531305	0.318942
Ovarian Cancer	Ovarian Cancer	QALY-costs per year (£10k per QALY)	Multivariable Adjusted	Pre-baseline	Female	50 to 59 years	56850	1420.38	222.274	1.656e-10
Ovarian Cancer	Ovarian Cancer	QALY-costs per year (£10k per QALY)	Multivariable Adjusted - additional variables	Pre-baseline	Female	50 to 59 years	56494	1196.48	215.236	2.714e-08
Ovarian Cancer	Ovarian Cancer	QALY-costs per year (£10k per QALY)	Main Analysis MR	Pre-baseline	Female	60+ years	73287	31223.7	22225.3	0.160059	6.78109	0.0823586
Ovarian Cancer	Ovarian Cancer	QALY-costs per year (£10k per QALY)	Multivariable Adjusted	Pre-baseline	Female	60+ years	73287	1533.02	178.431	8.571e-18
Ovarian Cancer	Ovarian Cancer	QALY-costs per year (£10k per QALY)	Multivariable Adjusted - additional variables	Pre-baseline	Female	60+ years	72580	1510.8	174.557	4.928e-18
Ovarian Cancer	Ovarian Cancer	QALY-costs per year (£10k per QALY)	Main Analysis MR	Post-baseline	Female	All	166881	23740.3	13078	0.0694807	19.6611	0.0610788
Ovarian Cancer	Ovarian Cancer	QALY-costs per year (£10k per QALY)	Multivariable Adjusted	Post-baseline	Female	All	166881	3701.82	131.931	3.12e-173
Ovarian Cancer	Ovarian Cancer	QALY-costs per year (£10k per QALY)	Multivariable Adjusted - additional variables	Post-baseline	Female	All	165643	3641.52	128.436	7.75e-177
Ovarian Cancer	Ovarian Cancer	QALY-costs per year (£10k per QALY)	Main Analysis MR	Post-baseline	Female	<50 years	36744	33188.1	59393.5	0.576309	1.1266	0.471194
Ovarian Cancer	Ovarian Cancer	QALY-costs per year (£10k per QALY)	Multivariable Adjusted	Post-baseline	Female	<50 years	36744	3025.27	336.873	2.696e-19
Ovarian Cancer	Ovarian Cancer	QALY-costs per year (£10k per QALY)	Multivariable Adjusted - additional variables	Post-baseline	Female	<50 years	36569	2945.22	327.791	2.586e-19
Ovarian Cancer	Ovarian Cancer	QALY-costs per year (£10k per QALY)	Main Analysis MR	Post-baseline	Female	50 to 59 years	56850	57756.9	82344.1	0.483048	1.18571	0.341236
Ovarian Cancer	Ovarian Cancer	QALY-costs per year (£10k per QALY)	Multivariable Adjusted	Post-baseline	Female	50 to 59 years	56850	3806.24	246.179	6.334e-54
Ovarian Cancer	Ovarian Cancer	QALY-costs per year (£10k per QALY)	Multivariable Adjusted - additional variables	Post-baseline	Female	50 to 59 years	56494	3776.22	237.928	1.002e-56
Ovarian Cancer	Ovarian Cancer	QALY-costs per year (£10k per QALY)	Main Analysis MR	Post-baseline	Female	60+ years	73287	17964.9	11353.7	0.113583	19.8254	0.145503
Ovarian Cancer	Ovarian Cancer	QALY-costs per year (£10k per QALY)	Multivariable Adjusted	Post-baseline	Female	60+ years	73287	3760.4	186.15	9.612e-91
Ovarian Cancer	Ovarian Cancer	QALY-costs per year (£10k per QALY)	Multivariable Adjusted - additional variables	Post-baseline	Female	60+ years	72580	3701.11	182.065	7.187e-92
Ovarian Cancer	Ovarian Cancer	QALY-costs per year (£20k per QALY)	Main Analysis MR	All	Female	All	166881	24811	13501.6	0.0661161	24.6031	0.0514547
Ovarian Cancer	Ovarian Cancer	QALY-costs per year (£20k per QALY)	Multivariable Adjusted	All	Female	All	166881	3638.23	149.99	5.66e-130
Ovarian Cancer	Ovarian Cancer	QALY-costs per year (£20k per QALY)	Multivariable Adjusted - additional variables	All	Female	All	165643	3516.01	146.194	8.28e-128
Ovarian Cancer	Ovarian Cancer	QALY-costs per year (£20k per QALY)	Main Analysis MR	All	Female	<50 years	36744	40509.5	62741.2	0.5185	1.65146	0.408376
Ovarian Cancer	Ovarian Cancer	QALY-costs per year (£20k per QALY)	Multivariable Adjusted	All	Female	<50 years	36744	3334.77	387.584	7.699e-18
Ovarian Cancer	Ovarian Cancer	QALY-costs per year (£20k per QALY)	Multivariable Adjusted - additional variables	All	Female	<50 years	36569	3153.23	377.408	6.546e-17
Ovarian Cancer	Ovarian Cancer	QALY-costs per year (£20k per QALY)	Main Analysis MR	All	Female	50 to 59 years	56850	46787.4	67842.8	0.490418	1.54649	0.366107
Ovarian Cancer	Ovarian Cancer	QALY-costs per year (£20k per QALY)	Multivariable Adjusted	All	Female	50 to 59 years	56850	3469.02	280.313	3.546e-35
Ovarian Cancer	Ovarian Cancer	QALY-costs per year (£20k per QALY)	Multivariable Adjusted - additional variables	All	Female	50 to 59 years	56494	3242.5	270.949	5.278e-33
Ovarian Cancer	Ovarian Cancer	QALY-costs per year (£20k per QALY)	Main Analysis MR	All	Female	60+ years	73287	19283	11849.4	0.103665	25.1401	0.118324
Ovarian Cancer	Ovarian Cancer	QALY-costs per year (£20k per QALY)	Multivariable Adjusted	All	Female	60+ years	73287	3747	215.878	1.745e-67
Ovarian Cancer	Ovarian Cancer	QALY-costs per year (£20k per QALY)	Multivariable Adjusted - additional variables	All	Female	60+ years	72580	3700.86	211.488	1.454e-68
Ovarian Cancer	Ovarian Cancer	QALY-costs per year (£20k per QALY)	Main Analysis MR	Pre-baseline	Female	All	166881	65847	42254.1	0.119148	6.74385	0.0282889
Ovarian Cancer	Ovarian Cancer	QALY-costs per year (£20k per QALY)	Multivariable Adjusted	Pre-baseline	Female	All	166881	2374.44	206.589	1.421e-30
Ovarian Cancer	Ovarian Cancer	QALY-costs per year (£20k per QALY)	Multivariable Adjusted - additional variables	Pre-baseline	Female	All	165643	2216.93	201.452	3.626e-28
Ovarian Cancer	Ovarian Cancer	QALY-costs per year (£20k per QALY)	Main Analysis MR	Pre-baseline	Female	<50 years	36744	110369	226723	0.626399	0.536065	0.380606
Ovarian Cancer	Ovarian Cancer	QALY-costs per year (£20k per QALY)	Multivariable Adjusted	Pre-baseline	Female	<50 years	36744	2636.95	527.957	5.895e-07
Ovarian Cancer	Ovarian Cancer	QALY-costs per year (£20k per QALY)	Multivariable Adjusted - additional variables	Pre-baseline	Female	<50 years	36569	2414.32	513.482	2.578e-06
Ovarian Cancer	Ovarian Cancer	QALY-costs per year (£20k per QALY)	Main Analysis MR	Pre-baseline	Female	50 to 59 years	56850	100573	193230	0.602725	0.531305	0.341431
Ovarian Cancer	Ovarian Cancer	QALY-costs per year (£20k per QALY)	Multivariable Adjusted	Pre-baseline	Female	50 to 59 years	56850	2209.38	374.019	3.481e-09
Ovarian Cancer	Ovarian Cancer	QALY-costs per year (£20k per QALY)	Multivariable Adjusted - additional variables	Pre-baseline	Female	50 to 59 years	56494	1850.94	362.437	3.275e-07
Ovarian Cancer	Ovarian Cancer	QALY-costs per year (£20k per QALY)	Main Analysis MR	Pre-baseline	Female	60+ years	73287	52797.7	37063.5	0.154296	6.78109	0.0661929
Ovarian Cancer	Ovarian Cancer	QALY-costs per year (£20k per QALY)	Multivariable Adjusted	Pre-baseline	Female	60+ years	73287	2377.38	295.847	9.295e-16
Ovarian Cancer	Ovarian Cancer	QALY-costs per year (£20k per QALY)	Multivariable Adjusted - additional variables	Pre-baseline	Female	60+ years	72580	2344.49	289.572	5.662e-16
Ovarian Cancer	Ovarian Cancer	QALY-costs per year (£20k per QALY)	Main Analysis MR	Post-baseline	Female	All	166881	39812.2	22027.4	0.0707004	19.6611	0.0458386
Ovarian Cancer	Ovarian Cancer	QALY-costs per year (£20k per QALY)	Multivariable Adjusted	Post-baseline	Female	All	166881	5094.07	219.78	7.57e-119
Ovarian Cancer	Ovarian Cancer	QALY-costs per year (£20k per QALY)	Multivariable Adjusted - additional variables	Post-baseline	Female	All	165643	5013.3	214.139	3.27e-121
Ovarian Cancer	Ovarian Cancer	QALY-costs per year (£20k per QALY)	Main Analysis MR	Post-baseline	Female	<50 years	36744	63999.7	106584	0.548199	1.1266	0.398694
Ovarian Cancer	Ovarian Cancer	QALY-costs per year (£20k per QALY)	Multivariable Adjusted	Post-baseline	Female	<50 years	36744	4121.93	578.467	1.036e-12
Ovarian Cancer	Ovarian Cancer	QALY-costs per year (£20k per QALY)	Multivariable Adjusted - additional variables	Post-baseline	Female	<50 years	36569	3987.48	563.803	1.522e-12
Ovarian Cancer	Ovarian Cancer	QALY-costs per year (£20k per QALY)	Main Analysis MR	Post-baseline	Female	50 to 59 years	56850	87487	133744	0.513023	1.18571	0.358834
Ovarian Cancer	Ovarian Cancer	QALY-costs per year (£20k per QALY)	Multivariable Adjusted	Post-baseline	Female	50 to 59 years	56850	5063.52	413.699	1.909e-34
Ovarian Cancer	Ovarian Cancer	QALY-costs per year (£20k per QALY)	Multivariable Adjusted - additional variables	Post-baseline	Female	50 to 59 years	56494	5010.42	399.959	5.291e-36
Ovarian Cancer	Ovarian Cancer	QALY-costs per year (£20k per QALY)	Main Analysis MR	Post-baseline	Female	60+ years	73287	30377.8	18931	0.108569	19.8254	0.110501
Ovarian Cancer	Ovarian Cancer	QALY-costs per year (£20k per QALY)	Multivariable Adjusted	Post-baseline	Female	60+ years	73287	5256.93	307.861	2.253e-65
Ovarian Cancer	Ovarian Cancer	QALY-costs per year (£20k per QALY)	Multivariable Adjusted - additional variables	Post-baseline	Female	60+ years	72580	5193.08	301.269	1.393e-66
Ovarian Cancer	Ovarian Cancer	QALY-costs per year (£30k per QALY)	Main Analysis MR	All	Female	All	166881	34827.1	19140.8	0.0688321	24.6031	0.0501766
Ovarian Cancer	Ovarian Cancer	QALY-costs per year (£30k per QALY)	Multivariable Adjusted	All	Female	All	166881	4741.82	211.933	7.03e-111
Ovarian Cancer	Ovarian Cancer	QALY-costs per year (£30k per QALY)	Multivariable Adjusted - additional variables	All	Female	All	165643	4578.55	206.755	1.17e-108
Ovarian Cancer	Ovarian Cancer	QALY-costs per year (£30k per QALY)	Main Analysis MR	All	Female	<50 years	36744	60012	90843.2	0.508862	1.65146	0.384215
Ovarian Cancer	Ovarian Cancer	QALY-costs per year (£30k per QALY)	Multivariable Adjusted	All	Female	<50 years	36744	4370.83	554.072	3.057e-15
Ovarian Cancer	Ovarian Cancer	QALY-costs per year (£30k per QALY)	Multivariable Adjusted - additional variables	All	Female	<50 years	36569	4117.55	540.077	2.459e-14
Ovarian Cancer	Ovarian Cancer	QALY-costs per year (£30k per QALY)	Main Analysis MR	All	Female	50 to 59 years	56850	62686.8	94835	0.508606	1.54649	0.390742
Ovarian Cancer	Ovarian Cancer	QALY-costs per year (£30k per QALY)	Multivariable Adjusted	All	Female	50 to 59 years	56850	4466.05	398.646	3.94e-29
Ovarian Cancer	Ovarian Cancer	QALY-costs per year (£30k per QALY)	Multivariable Adjusted - additional variables	All	Female	50 to 59 years	56494	4153.31	385.625	4.753e-27
Ovarian Cancer	Ovarian Cancer	QALY-costs per year (£30k per QALY)	Main Analysis MR	All	Female	60+ years	73287	27162.4	16727.1	0.104405	25.1401	0.111476
Ovarian Cancer	Ovarian Cancer	QALY-costs per year (£30k per QALY)	Multivariable Adjusted	All	Female	60+ years	73287	4902.92	304.485	2.456e-58
Ovarian Cancer	Ovarian Cancer	QALY-costs per year (£30k per QALY)	Multivariable Adjusted - additional variables	All	Female	60+ years	72580	4849.31	298.517	2.436e-59
Ovarian Cancer	Ovarian Cancer	QALY-costs per year (£30k per QALY)	Main Analysis MR	Pre-baseline	Female	All	166881	92429	59722.4	0.121708	6.74385	0.0289991
Ovarian Cancer	Ovarian Cancer	QALY-costs per year (£30k per QALY)	Multivariable Adjusted	Pre-baseline	Female	All	166881	3224.79	292.27	2.631e-28
Ovarian Cancer	Ovarian Cancer	QALY-costs per year (£30k per QALY)	Multivariable Adjusted - additional variables	Pre-baseline	Female	All	165643	3008.79	285.284	5.263e-26
Ovarian Cancer	Ovarian Cancer	QALY-costs per year (£30k per QALY)	Main Analysis MR	Pre-baseline	Female	<50 years	36744	163504	330633	0.62094	0.536065	0.359676
Ovarian Cancer	Ovarian Cancer	QALY-costs per year (£30k per QALY)	Multivariable Adjusted	Pre-baseline	Female	<50 years	36744	3615.78	753.199	1.582e-06
Ovarian Cancer	Ovarian Cancer	QALY-costs per year (£30k per QALY)	Multivariable Adjusted - additional variables	Pre-baseline	Female	<50 years	36569	3306.4	733.206	6.498e-06
Ovarian Cancer	Ovarian Cancer	QALY-costs per year (£30k per QALY)	Main Analysis MR	Pre-baseline	Female	50 to 59 years	56850	134750	267225	0.61408	0.531305	0.367126
Ovarian Cancer	Ovarian Cancer	QALY-costs per year (£30k per QALY)	Multivariable Adjusted	Pre-baseline	Female	50 to 59 years	56850	2998.38	531.132	1.649e-08
Ovarian Cancer	Ovarian Cancer	QALY-costs per year (£30k per QALY)	Multivariable Adjusted - additional variables	Pre-baseline	Female	50 to 59 years	56494	2505.39	515.202	1.157e-06
Ovarian Cancer	Ovarian Cancer	QALY-costs per year (£30k per QALY)	Main Analysis MR	Pre-baseline	Female	60+ years	73287	74371.7	52267.8	0.154766	6.78109	0.0642905
Ovarian Cancer	Ovarian Cancer	QALY-costs per year (£30k per QALY)	Multivariable Adjusted	Pre-baseline	Female	60+ years	73287	3221.73	417.308	1.161e-14
Ovarian Cancer	Ovarian Cancer	QALY-costs per year (£30k per QALY)	Multivariable Adjusted - additional variables	Pre-baseline	Female	60+ years	72580	3178.17	408.767	7.543e-15
Ovarian Cancer	Ovarian Cancer	QALY-costs per year (£30k per QALY)	Main Analysis MR	Post-baseline	Female	All	166881	55884.1	31243.7	0.0736712	19.6611	0.0447991
Ovarian Cancer	Ovarian Cancer	QALY-costs per year (£30k per QALY)	Multivariable Adjusted	Post-baseline	Female	All	166881	6486.33	310.98	1.296e-96
Ovarian Cancer	Ovarian Cancer	QALY-costs per year (£30k per QALY)	Multivariable Adjusted - additional variables	Post-baseline	Female	All	165643	6385.09	303.3	2.191e-98
Ovarian Cancer	Ovarian Cancer	QALY-costs per year (£30k per QALY)	Main Analysis MR	Post-baseline	Female	<50 years	36744	94811.2	154939	0.540586	1.1266	0.374592
Ovarian Cancer	Ovarian Cancer	QALY-costs per year (£30k per QALY)	Multivariable Adjusted	Post-baseline	Female	<50 years	36744	5218.59	827.539	2.86e-10
Ovarian Cancer	Ovarian Cancer	QALY-costs per year (£30k per QALY)	Multivariable Adjusted - additional variables	Post-baseline	Female	<50 years	36569	5029.73	807.471	4.694e-10
Ovarian Cancer	Ovarian Cancer	QALY-costs per year (£30k per QALY)	Main Analysis MR	Post-baseline	Female	50 to 59 years	56850	117217	186708	0.530128	1.18571	0.381572
Ovarian Cancer	Ovarian Cancer	QALY-costs per year (£30k per QALY)	Multivariable Adjusted	Post-baseline	Female	50 to 59 years	56850	6320.8	587.391	5.27e-27
Ovarian Cancer	Ovarian Cancer	QALY-costs per year (£30k per QALY)	Multivariable Adjusted - additional variables	Post-baseline	Female	50 to 59 years	56494	6244.62	568.375	4.424e-28
Ovarian Cancer	Ovarian Cancer	QALY-costs per year (£30k per QALY)	Main Analysis MR	Post-baseline	Female	60+ years	73287	42790.7	26742.9	0.109581	19.8254	0.10179
Ovarian Cancer	Ovarian Cancer	QALY-costs per year (£30k per QALY)	Multivariable Adjusted	Post-baseline	Female	60+ years	73287	6753.46	434.205	1.504e-54
Ovarian Cancer	Ovarian Cancer	QALY-costs per year (£30k per QALY)	Multivariable Adjusted - additional variables	Post-baseline	Female	60+ years	72580	6685.05	425.252	1.099e-55
Ovarian Cancer (Clear Cell)	Ovarian Cancer	QALYs per year	Main Analysis MR	All	Female	All	166881	-0.783085	2.70744	0.772402	1.32753	0.592849
Ovarian Cancer (Clear Cell)	Ovarian Cancer	QALYs per year	Multivariable Adjusted	All	Female	All	166881	-0.110359	0.0063508	1.23e-67
Ovarian Cancer (Clear Cell)	Ovarian Cancer	QALYs per year	Multivariable Adjusted - additional variables	All	Female	All	165643	-0.106253	0.006217	1.738e-65
Ovarian Cancer (Clear Cell)	Ovarian Cancer	QALYs per year	Main Analysis MR	All	Female	<50 years	36744	32.9049	479.165	0.945251	0.0070772	0.315045
Ovarian Cancer (Clear Cell)	Ovarian Cancer	QALYs per year	Multivariable Adjusted	All	Female	<50 years	36744	-0.103606	0.0169822	1.055e-09
Ovarian Cancer (Clear Cell)	Ovarian Cancer	QALYs per year	Multivariable Adjusted - additional variables	All	Female	<50 years	36569	-0.0964319	0.0166064	6.363e-09
Ovarian Cancer (Clear Cell)	Ovarian Cancer	QALYs per year	Main Analysis MR	All	Female	50 to 59 years	56850	1.13338	5.7118	0.84271	0.44658	0.635321
Ovarian Cancer (Clear Cell)	Ovarian Cancer	QALYs per year	Multivariable Adjusted	All	Female	50 to 59 years	56850	-0.0997028	0.0121164	1.892e-16
Ovarian Cancer (Clear Cell)	Ovarian Cancer	QALYs per year	Multivariable Adjusted - additional variables	All	Female	50 to 59 years	56494	-0.0910807	0.0117594	9.533e-15
Ovarian Cancer (Clear Cell)	Ovarian Cancer	QALYs per year	Main Analysis MR	All	Female	60+ years	73287	-2.80727	3.649	0.4417	1.1072	0.185901
Ovarian Cancer (Clear Cell)	Ovarian Cancer	QALYs per year	Multivariable Adjusted	All	Female	60+ years	73287	-0.115591	0.0090777	3.848e-37
Ovarian Cancer (Clear Cell)	Ovarian Cancer	QALYs per year	Multivariable Adjusted - additional variables	All	Female	60+ years	72580	-0.114845	0.0089256	6.905e-38
Ovarian Cancer (Clear Cell)	Ovarian Cancer	QALYs per year	Main Analysis MR	Pre-baseline	Female	All	166881	-36.5937	2074.49	0.985926	0.0011441	0.566862
Ovarian Cancer (Clear Cell)	Ovarian Cancer	QALYs per year	Multivariable Adjusted	Pre-baseline	Female	All	166881	-0.0850353	0.0087789	3.448e-22
Ovarian Cancer (Clear Cell)	Ovarian Cancer	QALYs per year	Multivariable Adjusted - additional variables	Pre-baseline	Female	All	165643	-0.0791863	0.0085998	3.326e-20
Ovarian Cancer (Clear Cell)	Ovarian Cancer	QALYs per year	Main Analysis MR	Pre-baseline	Female	<50 years	36744	-4.01493	6.94113	0.562976	0.960772	0.329282
Ovarian Cancer (Clear Cell)	Ovarian Cancer	QALYs per year	Multivariable Adjusted	Pre-baseline	Female	<50 years	36744	-0.0978833	0.0229845	2.056e-05
Ovarian Cancer (Clear Cell)	Ovarian Cancer	QALYs per year	Multivariable Adjusted - additional variables	Pre-baseline	Female	<50 years	36569	-0.0892083	0.0224423	7.038e-05
Ovarian Cancer (Clear Cell)	Ovarian Cancer	QALYs per year	Main Analysis MR	Pre-baseline	Female	50 to 59 years	56850	1.06302	4.69602	0.820917	0.925073	0.638463
Ovarian Cancer (Clear Cell)	Ovarian Cancer	QALYs per year	Multivariable Adjusted	Pre-baseline	Female	50 to 59 years	56850	-0.0788997	0.0160821	9.293e-07
Ovarian Cancer (Clear Cell)	Ovarian Cancer	QALYs per year	Multivariable Adjusted - additional variables	Pre-baseline	Female	50 to 59 years	56494	-0.0654451	0.0156585	2.921e-05
Ovarian Cancer (Clear Cell)	Ovarian Cancer	QALYs per year	Main Analysis MR	Pre-baseline	Female	60+ years	73287	18.9256	96.9963	0.845302	0.0458399	0.165846
Ovarian Cancer (Clear Cell)	Ovarian Cancer	QALYs per year	Multivariable Adjusted	Pre-baseline	Female	60+ years	73287	-0.0844355	0.0124362	1.125e-11
Ovarian Cancer (Clear Cell)	Ovarian Cancer	QALYs per year	Multivariable Adjusted - additional variables	Pre-baseline	Female	60+ years	72580	-0.0833688	0.012218	8.89e-12
Ovarian Cancer (Clear Cell)	Ovarian Cancer	QALYs per year	Main Analysis MR	Post-baseline	Female	All	166881	-0.80021	2.61033	0.759182	2.69062	0.602351
Ovarian Cancer (Clear Cell)	Ovarian Cancer	QALYs per year	Multivariable Adjusted	Post-baseline	Female	All	166881	-0.139226	0.0093562	4.409e-50
Ovarian Cancer (Clear Cell)	Ovarian Cancer	QALYs per year	Multivariable Adjusted - additional variables	Post-baseline	Female	All	165643	-0.137179	0.0091587	1.022e-50
Ovarian Cancer (Clear Cell)	Ovarian Cancer	QALYs per year	Main Analysis MR	Post-baseline	Female	<50 years	36744	3.57832	6.00703	0.551383	1.17913	0.302263
Ovarian Cancer (Clear Cell)	Ovarian Cancer	QALYs per year	Multivariable Adjusted	Post-baseline	Female	<50 years	36744	-0.109666	0.0254024	1.581e-05
Ovarian Cancer (Clear Cell)	Ovarian Cancer	QALYs per year	Multivariable Adjusted - additional variables	Post-baseline	Female	<50 years	36569	-0.104225	0.0248705	2.781e-05
Ovarian Cancer (Clear Cell)	Ovarian Cancer	QALYs per year	Main Analysis MR	Post-baseline	Female	50 to 59 years	56850	-17.1228	576.529	0.976307	0.0043074	0.655365
Ovarian Cancer (Clear Cell)	Ovarian Cancer	QALYs per year	Multivariable Adjusted	Post-baseline	Female	50 to 59 years	56850	-0.125728	0.0177958	1.605e-12
Ovarian Cancer (Clear Cell)	Ovarian Cancer	QALYs per year	Multivariable Adjusted - additional variables	Post-baseline	Female	50 to 59 years	56494	-0.12342	0.0172809	9.2e-13
Ovarian Cancer (Clear Cell)	Ovarian Cancer	QALYs per year	Main Analysis MR	Post-baseline	Female	60+ years	73287	-2.44465	2.50605	0.329313	3.08543	0.194526
Ovarian Cancer (Clear Cell)	Ovarian Cancer	QALYs per year	Multivariable Adjusted	Post-baseline	Female	60+ years	73287	-0.149653	0.0129671	8.195e-31
Ovarian Cancer (Clear Cell)	Ovarian Cancer	QALYs per year	Multivariable Adjusted - additional variables	Post-baseline	Female	60+ years	72580	-0.149197	0.0127397	1.117e-31
Ovarian Cancer (Clear Cell)	Ovarian Cancer	QALYs per year (HES only)	Main Analysis MR	All	Female	All	166881	-1.35641	1.72076	0.430545	1.32753	0.363605
Ovarian Cancer (Clear Cell)	Ovarian Cancer	QALYs per year (HES only)	Multivariable Adjusted	All	Female	All	166881	-0.126669	0.0038394	1.08e-238
Ovarian Cancer (Clear Cell)	Ovarian Cancer	QALYs per year (HES only)	Multivariable Adjusted - additional variables	All	Female	All	165643	-0.123776	0.0037131	1.19e-243
Ovarian Cancer (Clear Cell)	Ovarian Cancer	QALYs per year (HES only)	Main Analysis MR	All	Female	<50 years	36744	19.2798	231.216	0.933546	0.0070772	0.323519
Ovarian Cancer (Clear Cell)	Ovarian Cancer	QALYs per year (HES only)	Multivariable Adjusted	All	Female	<50 years	36744	-0.108016	0.0084448	1.845e-37
Ovarian Cancer (Clear Cell)	Ovarian Cancer	QALYs per year (HES only)	Multivariable Adjusted - additional variables	All	Female	<50 years	36569	-0.103993	0.0081423	2.353e-37
Ovarian Cancer (Clear Cell)	Ovarian Cancer	QALYs per year (HES only)	Main Analysis MR	All	Female	50 to 59 years	56850	-0.0925603	2.36077	0.968725	0.44658	0.99379
Ovarian Cancer (Clear Cell)	Ovarian Cancer	QALYs per year (HES only)	Multivariable Adjusted	All	Female	50 to 59 years	56850	-0.11093	0.0066847	7.627e-62
Ovarian Cancer (Clear Cell)	Ovarian Cancer	QALYs per year (HES only)	Multivariable Adjusted - additional variables	All	Female	50 to 59 years	56494	-0.104653	0.0064017	4.511e-60
Ovarian Cancer (Clear Cell)	Ovarian Cancer	QALYs per year (HES only)	Main Analysis MR	All	Female	60+ years	73287	-2.54858	2.71246	0.347432	1.1072	0.0961328
Ovarian Cancer (Clear Cell)	Ovarian Cancer	QALYs per year (HES only)	Multivariable Adjusted	All	Female	60+ years	73287	-0.137458	0.0056915	7.18e-129
Ovarian Cancer (Clear Cell)	Ovarian Cancer	QALYs per year (HES only)	Multivariable Adjusted - additional variables	All	Female	60+ years	72580	-0.137043	0.0055349	2.44e-135
Ovarian Cancer (Clear Cell)	Ovarian Cancer	QALYs per year (HES only)	Main Analysis MR	Pre-baseline	Female	All	166881	-63.3851	1871.53	0.972982	0.0011441	0.318234
Ovarian Cancer (Clear Cell)	Ovarian Cancer	QALYs per year (HES only)	Multivariable Adjusted	Pre-baseline	Female	All	166881	-0.0985521	0.0052249	2.339e-79
Ovarian Cancer (Clear Cell)	Ovarian Cancer	QALYs per year (HES only)	Multivariable Adjusted - additional variables	Pre-baseline	Female	All	165643	-0.0943549	0.005054	8.79e-78
Ovarian Cancer (Clear Cell)	Ovarian Cancer	QALYs per year (HES only)	Main Analysis MR	Pre-baseline	Female	<50 years	36744	-2.35245	3.31634	0.478106	0.960772	0.348205
Ovarian Cancer (Clear Cell)	Ovarian Cancer	QALYs per year (HES only)	Multivariable Adjusted	Pre-baseline	Female	<50 years	36744	-0.101926	0.0115397	1.023e-18
Ovarian Cancer (Clear Cell)	Ovarian Cancer	QALYs per year (HES only)	Multivariable Adjusted - additional variables	Pre-baseline	Female	<50 years	36569	-0.0968636	0.0111263	3.153e-18
Ovarian Cancer (Clear Cell)	Ovarian Cancer	QALYs per year (HES only)	Main Analysis MR	Pre-baseline	Female	50 to 59 years	56850	-0.0868139	2.21869	0.968788	0.925073	0.998873
Ovarian Cancer (Clear Cell)	Ovarian Cancer	QALYs per year (HES only)	Multivariable Adjusted	Pre-baseline	Female	50 to 59 years	56850	-0.0836801	0.0089132	6.096e-21
Ovarian Cancer (Clear Cell)	Ovarian Cancer	QALYs per year (HES only)	Multivariable Adjusted - additional variables	Pre-baseline	Female	50 to 59 years	56494	-0.0746865	0.0085335	2.094e-18
Ovarian Cancer (Clear Cell)	Ovarian Cancer	QALYs per year (HES only)	Main Analysis MR	Pre-baseline	Female	60+ years	73287	17.1815	81.3	0.832626	0.0458399	0.077641
Ovarian Cancer (Clear Cell)	Ovarian Cancer	QALYs per year (HES only)	Multivariable Adjusted	Pre-baseline	Female	60+ years	73287	-0.105125	0.007821	3.456e-41
Ovarian Cancer (Clear Cell)	Ovarian Cancer	QALYs per year (HES only)	Multivariable Adjusted - additional variables	Pre-baseline	Female	60+ years	72580	-0.103985	0.0076101	1.664e-42
Ovarian Cancer (Clear Cell)	Ovarian Cancer	QALYs per year (HES only)	Main Analysis MR	Post-baseline	Female	All	166881	-1.38607	1.5729	0.378199	2.69062	0.375365
Ovarian Cancer (Clear Cell)	Ovarian Cancer	QALYs per year (HES only)	Multivariable Adjusted	Post-baseline	Female	All	166881	-0.158686	0.0056574	4.08e-173
Ovarian Cancer (Clear Cell)	Ovarian Cancer	QALYs per year (HES only)	Multivariable Adjusted - additional variables	Post-baseline	Female	All	165643	-0.157324	0.00547	6.6e-182
Ovarian Cancer (Clear Cell)	Ovarian Cancer	QALYs per year (HES only)	Main Analysis MR	Post-baseline	Female	<50 years	36744	2.09663	2.95934	0.478649	1.17913	0.30116
Ovarian Cancer (Clear Cell)	Ovarian Cancer	QALYs per year (HES only)	Multivariable Adjusted	Post-baseline	Female	<50 years	36744	-0.114477	0.0123888	2.456e-20
Ovarian Cancer (Clear Cell)	Ovarian Cancer	QALYs per year (HES only)	Multivariable Adjusted - additional variables	Post-baseline	Female	<50 years	36569	-0.111635	0.0119431	8.997e-21
Ovarian Cancer (Clear Cell)	Ovarian Cancer	QALYs per year (HES only)	Main Analysis MR	Post-baseline	Female	50 to 59 years	56850	1.39837	42.9014	0.973998	0.0043074	0.965504
Ovarian Cancer (Clear Cell)	Ovarian Cancer	QALYs per year (HES only)	Multivariable Adjusted	Post-baseline	Female	50 to 59 years	56850	-0.145163	0.0100966	7.174e-47
Ovarian Cancer (Clear Cell)	Ovarian Cancer	QALYs per year (HES only)	Multivariable Adjusted - additional variables	Post-baseline	Female	50 to 59 years	56494	-0.142469	0.0096711	4.05e-49
Ovarian Cancer (Clear Cell)	Ovarian Cancer	QALYs per year (HES only)	Main Analysis MR	Post-baseline	Female	60+ years	73287	-2.21937	1.72066	0.197107	3.08543	0.105181
Ovarian Cancer (Clear Cell)	Ovarian Cancer	QALYs per year (HES only)	Multivariable Adjusted	Post-baseline	Female	60+ years	73287	-0.172642	0.008293	2.984e-96
Ovarian Cancer (Clear Cell)	Ovarian Cancer	QALYs per year (HES only)	Multivariable Adjusted - additional variables	Post-baseline	Female	60+ years	72580	-0.172963	0.0080611	3.97e-102
Ovarian Cancer (Clear Cell)	Ovarian Cancer	Total healthcare costs per year	Main Analysis MR	All	Female	All	166881	15768.9	19936.9	0.42898	1.32753	0.336216
Ovarian Cancer (Clear Cell)	Ovarian Cancer	Total healthcare costs per year	Multivariable Adjusted	All	Female	All	166881	1431.05	43.124	1.8e-241
Ovarian Cancer (Clear Cell)	Ovarian Cancer	Total healthcare costs per year	Multivariable Adjusted - additional variables	All	Female	All	165643	1390.95	42.5802	4.65e-234
Ovarian Cancer (Clear Cell)	Ovarian Cancer	Total healthcare costs per year	Main Analysis MR	All	Female	<50 years	36744	-261181	3264624	0.936234	0.0070772	0.239525
Ovarian Cancer (Clear Cell)	Ovarian Cancer	Total healthcare costs per year	Multivariable Adjusted	All	Female	<50 years	36744	1262.65	98.5382	1.372e-37
Ovarian Cancer (Clear Cell)	Ovarian Cancer	Total healthcare costs per year	Multivariable Adjusted - additional variables	All	Female	<50 years	36569	1224.59	96.9946	1.531e-36
Ovarian Cancer (Clear Cell)	Ovarian Cancer	Total healthcare costs per year	Main Analysis MR	All	Female	50 to 59 years	56850	17550.3	37027.1	0.63551	0.44658	0.495202
Ovarian Cancer (Clear Cell)	Ovarian Cancer	Total healthcare costs per year	Multivariable Adjusted	All	Female	50 to 59 years	56850	1474.96	77.2846	3.377e-81
Ovarian Cancer (Clear Cell)	Ovarian Cancer	Total healthcare costs per year	Multivariable Adjusted - additional variables	All	Female	50 to 59 years	56494	1420.88	76.1406	1.022e-77
Ovarian Cancer (Clear Cell)	Ovarian Cancer	Total healthcare costs per year	Main Analysis MR	All	Female	60+ years	73287	23917.5	26961.7	0.375029	1.1072	0.152549
Ovarian Cancer (Clear Cell)	Ovarian Cancer	Total healthcare costs per year	Multivariable Adjusted	All	Female	60+ years	73287	1435.18	61.8931	6.02e-119
Ovarian Cancer (Clear Cell)	Ovarian Cancer	Total healthcare costs per year	Multivariable Adjusted - additional variables	All	Female	60+ years	72580	1403.95	61.2869	3.87e-116
Ovarian Cancer (Clear Cell)	Ovarian Cancer	Total healthcare costs per year	Main Analysis MR	Pre-baseline	Female	All	166881	736881	22600000	0.973998	0.0011441	0.291162
Ovarian Cancer (Clear Cell)	Ovarian Cancer	Total healthcare costs per year	Multivariable Adjusted	Pre-baseline	Female	All	166881	673.734	58.6056	1.38e-30
Ovarian Cancer (Clear Cell)	Ovarian Cancer	Total healthcare costs per year	Multivariable Adjusted - additional variables	Pre-baseline	Female	All	165643	633.205	57.8768	7.375e-28
Ovarian Cancer (Clear Cell)	Ovarian Cancer	Total healthcare costs per year	Main Analysis MR	Pre-baseline	Female	<50 years	36744	31868.3	43998.5	0.468878	0.960772	0.253357
Ovarian Cancer (Clear Cell)	Ovarian Cancer	Total healthcare costs per year	Multivariable Adjusted	Pre-baseline	Female	<50 years	36744	679.282	136.273	6.205e-07
Ovarian Cancer (Clear Cell)	Ovarian Cancer	Total healthcare costs per year	Multivariable Adjusted - additional variables	Pre-baseline	Female	<50 years	36569	630.148	134.184	2.651e-06
Ovarian Cancer (Clear Cell)	Ovarian Cancer	Total healthcare costs per year	Main Analysis MR	Pre-baseline	Female	50 to 59 years	56850	16460.7	30176.5	0.585422	0.925073	0.476068
Ovarian Cancer (Clear Cell)	Ovarian Cancer	Total healthcare costs per year	Multivariable Adjusted	Pre-baseline	Female	50 to 59 years	56850	631.386	103.19	9.437e-10
Ovarian Cancer (Clear Cell)	Ovarian Cancer	Total healthcare costs per year	Multivariable Adjusted - additional variables	Pre-baseline	Female	50 to 59 years	56494	542.034	101.635	9.652e-08
Ovarian Cancer (Clear Cell)	Ovarian Cancer	Total healthcare costs per year	Main Analysis MR	Pre-baseline	Female	60+ years	73287	-161243	773482	0.834867	0.0458399	0.127809
Ovarian Cancer (Clear Cell)	Ovarian Cancer	Total healthcare costs per year	Multivariable Adjusted	Pre-baseline	Female	60+ years	73287	688.668	84.1526	2.756e-16
Ovarian Cancer (Clear Cell)	Ovarian Cancer	Total healthcare costs per year	Multivariable Adjusted - additional variables	Pre-baseline	Female	60+ years	72580	677.108	83.3328	4.461e-16
Ovarian Cancer (Clear Cell)	Ovarian Cancer	Total healthcare costs per year	Main Analysis MR	Post-baseline	Female	All	166881	16113.7	17797.8	0.365266	2.69062	0.365182
Ovarian Cancer (Clear Cell)	Ovarian Cancer	Total healthcare costs per year	Multivariable Adjusted	Post-baseline	Female	All	166881	2309.56	63.373	8.62e-291
Ovarian Cancer (Clear Cell)	Ovarian Cancer	Total healthcare costs per year	Multivariable Adjusted - additional variables	Post-baseline	Female	All	165643	2269.73	62.5501	2.64e-288
Ovarian Cancer (Clear Cell)	Ovarian Cancer	Total healthcare costs per year	Main Analysis MR	Post-baseline	Female	<50 years	36744	-28402.7	38737.3	0.463428	1.17913	0.210881
Ovarian Cancer (Clear Cell)	Ovarian Cancer	Total healthcare costs per year	Multivariable Adjusted	Post-baseline	Female	<50 years	36744	1928.61	146.283	1.084e-39
Ovarian Cancer (Clear Cell)	Ovarian Cancer	Total healthcare costs per year	Multivariable Adjusted - additional variables	Post-baseline	Female	<50 years	36569	1902.97	143.972	6.942e-40
Ovarian Cancer (Clear Cell)	Ovarian Cancer	Total healthcare costs per year	Main Analysis MR	Post-baseline	Female	50 to 59 years	56850	-265145	4487827	0.952888	0.0043074	0.453291
Ovarian Cancer (Clear Cell)	Ovarian Cancer	Total healthcare costs per year	Multivariable Adjusted	Post-baseline	Female	50 to 59 years	56850	2548.96	115.754	1.83e-107
Ovarian Cancer (Clear Cell)	Ovarian Cancer	Total healthcare costs per year	Multivariable Adjusted - additional variables	Post-baseline	Female	50 to 59 years	56494	2542.03	113.922	2.72e-110
Ovarian Cancer (Clear Cell)	Ovarian Cancer	Total healthcare costs per year	Main Analysis MR	Post-baseline	Female	60+ years	73287	20828.1	17636.7	0.237624	3.08543	0.175032
Ovarian Cancer (Clear Cell)	Ovarian Cancer	Total healthcare costs per year	Multivariable Adjusted	Post-baseline	Female	60+ years	73287	2263.87	90.3005	1.04e-138
Ovarian Cancer (Clear Cell)	Ovarian Cancer	Total healthcare costs per year	Multivariable Adjusted - additional variables	Post-baseline	Female	60+ years	72580	2209.14	89.3959	7.97e-135
Ovarian Cancer (Clear Cell)	Ovarian Cancer	Primary healthcare costs per year	Main Analysis MR	All	Female	All	166881	3263.71	8632.55	0.705378	1.32753	0.562867
Ovarian Cancer (Clear Cell)	Ovarian Cancer	Primary healthcare costs per year	Multivariable Adjusted	All	Female	All	166881	88.5687	21.1658	2.858e-05
Ovarian Cancer (Clear Cell)	Ovarian Cancer	Primary healthcare costs per year	Multivariable Adjusted - additional variables	All	Female	All	165643	78.9811	20.9091	0.00015851
Ovarian Cancer (Clear Cell)	Ovarian Cancer	Primary healthcare costs per year	Main Analysis MR	All	Female	<50 years	36744	-37817.4	1048538	0.971229	0.0070772	0.573645
Ovarian Cancer (Clear Cell)	Ovarian Cancer	Primary healthcare costs per year	Multivariable Adjusted	All	Female	<50 years	36744	168.268	52.428	0.00132964
Ovarian Cancer (Clear Cell)	Ovarian Cancer	Primary healthcare costs per year	Multivariable Adjusted - additional variables	All	Female	<50 years	36569	148.899	51.6593	0.00394745
Ovarian Cancer (Clear Cell)	Ovarian Cancer	Primary healthcare costs per year	Main Analysis MR	All	Female	50 to 59 years	56850	-2380.34	18134.5	0.895569	0.44658	0.539691
Ovarian Cancer (Clear Cell)	Ovarian Cancer	Primary healthcare costs per year	Multivariable Adjusted	All	Female	50 to 59 years	56850	104.471	37.3022	0.00509963
Ovarian Cancer (Clear Cell)	Ovarian Cancer	Primary healthcare costs per year	Multivariable Adjusted - additional variables	All	Female	50 to 59 years	56494	83.7228	36.736	0.0226646
Ovarian Cancer (Clear Cell)	Ovarian Cancer	Primary healthcare costs per year	Main Analysis MR	All	Female	60+ years	73287	7145.35	10264.9	0.486368	1.1072	0.212329
Ovarian Cancer (Clear Cell)	Ovarian Cancer	Primary healthcare costs per year	Multivariable Adjusted	All	Female	60+ years	73287	60.4348	29.2136	0.0385723
Ovarian Cancer (Clear Cell)	Ovarian Cancer	Primary healthcare costs per year	Multivariable Adjusted - additional variables	All	Female	60+ years	72580	59.6132	29.0374	0.0400747
Ovarian Cancer (Clear Cell)	Ovarian Cancer	Primary healthcare costs per year	Main Analysis MR	Pre-baseline	Female	All	166881	152514	7583143	0.983954	0.0011441	0.553884
Ovarian Cancer (Clear Cell)	Ovarian Cancer	Primary healthcare costs per year	Multivariable Adjusted	Pre-baseline	Female	All	166881	76.0048	28.4934	0.00764283
Ovarian Cancer (Clear Cell)	Ovarian Cancer	Primary healthcare costs per year	Multivariable Adjusted - additional variables	Pre-baseline	Female	All	165643	60.5156	28.1642	0.0316604
Ovarian Cancer (Clear Cell)	Ovarian Cancer	Primary healthcare costs per year	Main Analysis MR	Pre-baseline	Female	<50 years	36744	4614.33	18847.4	0.806591	0.960772	0.574977
Ovarian Cancer (Clear Cell)	Ovarian Cancer	Primary healthcare costs per year	Multivariable Adjusted	Pre-baseline	Female	<50 years	36744	200.446	74.3907	0.00704953
Ovarian Cancer (Clear Cell)	Ovarian Cancer	Primary healthcare costs per year	Multivariable Adjusted - additional variables	Pre-baseline	Female	<50 years	36569	176.731	73.3884	0.0160333
Ovarian Cancer (Clear Cell)	Ovarian Cancer	Primary healthcare costs per year	Main Analysis MR	Pre-baseline	Female	50 to 59 years	56850	-2232.56	14774.9	0.879893	0.925073	0.54108
Ovarian Cancer (Clear Cell)	Ovarian Cancer	Primary healthcare costs per year	Multivariable Adjusted	Pre-baseline	Female	50 to 59 years	56850	78.2191	49.6898	0.115453
Ovarian Cancer (Clear Cell)	Ovarian Cancer	Primary healthcare costs per year	Multivariable Adjusted - additional variables	Pre-baseline	Female	50 to 59 years	56494	41.9304	48.9357	0.39153
Ovarian Cancer (Clear Cell)	Ovarian Cancer	Primary healthcare costs per year	Main Analysis MR	Pre-baseline	Female	60+ years	73287	-48171.3	259568	0.852772	0.0458399	0.207885
Ovarian Cancer (Clear Cell)	Ovarian Cancer	Primary healthcare costs per year	Multivariable Adjusted	Pre-baseline	Female	60+ years	73287	45.4736	37.9994	0.231426
Ovarian Cancer (Clear Cell)	Ovarian Cancer	Primary healthcare costs per year	Multivariable Adjusted - additional variables	Pre-baseline	Female	60+ years	72580	43.6605	37.7514	0.247466
Ovarian Cancer (Clear Cell)	Ovarian Cancer	Primary healthcare costs per year	Main Analysis MR	Post-baseline	Female	All	166881	3335.08	8123.83	0.681417	2.69062	0.564662
Ovarian Cancer (Clear Cell)	Ovarian Cancer	Primary healthcare costs per year	Multivariable Adjusted	Post-baseline	Female	All	166881	102.615	31.0166	0.00093838
Ovarian Cancer (Clear Cell)	Ovarian Cancer	Primary healthcare costs per year	Multivariable Adjusted - additional variables	Post-baseline	Female	All	165643	100.026	30.6167	0.00108679
Ovarian Cancer (Clear Cell)	Ovarian Cancer	Primary healthcare costs per year	Main Analysis MR	Post-baseline	Female	<50 years	36744	-4112.54	16354.8	0.80146	1.17913	0.577337
Ovarian Cancer (Clear Cell)	Ovarian Cancer	Primary healthcare costs per year	Multivariable Adjusted	Post-baseline	Female	<50 years	36744	130.301	80.363	0.104931
Ovarian Cancer (Clear Cell)	Ovarian Cancer	Primary healthcare costs per year	Multivariable Adjusted - additional variables	Post-baseline	Female	<50 years	36569	115.999	79.1848	0.142945
Ovarian Cancer (Clear Cell)	Ovarian Cancer	Primary healthcare costs per year	Main Analysis MR	Post-baseline	Female	50 to 59 years	56850	35961.5	1924958	0.985095	0.0043074	0.542149
Ovarian Cancer (Clear Cell)	Ovarian Cancer	Primary healthcare costs per year	Multivariable Adjusted	Post-baseline	Female	50 to 59 years	56850	137.469	54.6526	0.0118925
Ovarian Cancer (Clear Cell)	Ovarian Cancer	Primary healthcare costs per year	Multivariable Adjusted - additional variables	Post-baseline	Female	50 to 59 years	56494	136.919	53.5632	0.0105821
Ovarian Cancer (Clear Cell)	Ovarian Cancer	Primary healthcare costs per year	Main Analysis MR	Post-baseline	Female	60+ years	73287	6222.38	7159.78	0.384807	3.08543	0.214915
Ovarian Cancer (Clear Cell)	Ovarian Cancer	Primary healthcare costs per year	Multivariable Adjusted	Post-baseline	Female	60+ years	73287	76.7447	43.0846	0.0748705
Ovarian Cancer (Clear Cell)	Ovarian Cancer	Primary healthcare costs per year	Multivariable Adjusted - additional variables	Post-baseline	Female	60+ years	72580	77.0095	42.8448	0.0722708
Ovarian Cancer (Clear Cell)	Ovarian Cancer	Secondary healthcare costs per year	Main Analysis MR	All	Female	All	166881	12505.1	15414.7	0.417224	1.32753	0.353761
Ovarian Cancer (Clear Cell)	Ovarian Cancer	Secondary healthcare costs per year	Multivariable Adjusted	All	Female	All	166881	1342.48	33.9819	0
Ovarian Cancer (Clear Cell)	Ovarian Cancer	Secondary healthcare costs per year	Multivariable Adjusted - additional variables	All	Female	All	165643	1311.97	33.8479	0
Ovarian Cancer (Clear Cell)	Ovarian Cancer	Secondary healthcare costs per year	Main Analysis MR	All	Female	<50 years	36744	-223364	2672640	0.933395	0.0070772	0.208658
Ovarian Cancer (Clear Cell)	Ovarian Cancer	Secondary healthcare costs per year	Multivariable Adjusted	All	Female	<50 years	36744	1094.38	74.9185	2.511e-48
Ovarian Cancer (Clear Cell)	Ovarian Cancer	Secondary healthcare costs per year	Multivariable Adjusted - additional variables	All	Female	<50 years	36569	1075.69	74.491	2.877e-47
Ovarian Cancer (Clear Cell)	Ovarian Cancer	Secondary healthcare costs per year	Main Analysis MR	All	Female	50 to 59 years	56850	19930.6	33993.3	0.557667	0.44658	0.346874
Ovarian Cancer (Clear Cell)	Ovarian Cancer	Secondary healthcare costs per year	Multivariable Adjusted	All	Female	50 to 59 years	56850	1370.49	61.4482	3.44e-110
Ovarian Cancer (Clear Cell)	Ovarian Cancer	Secondary healthcare costs per year	Multivariable Adjusted - additional variables	All	Female	50 to 59 years	56494	1337.16	61.1495	5.35e-106
Ovarian Cancer (Clear Cell)	Ovarian Cancer	Secondary healthcare costs per year	Main Analysis MR	All	Female	60+ years	73287	16772.2	19713	0.394871	1.1072	0.246685
Ovarian Cancer (Clear Cell)	Ovarian Cancer	Secondary healthcare costs per year	Multivariable Adjusted	All	Female	60+ years	73287	1374.74	49.3463	8.38e-171
Ovarian Cancer (Clear Cell)	Ovarian Cancer	Secondary healthcare costs per year	Multivariable Adjusted - additional variables	All	Female	60+ years	72580	1344.34	49.2026	2.29e-164
Ovarian Cancer (Clear Cell)	Ovarian Cancer	Secondary healthcare costs per year	Main Analysis MR	Pre-baseline	Female	All	166881	584367	17300000	0.972997	0.0011441	0.30167
Ovarian Cancer (Clear Cell)	Ovarian Cancer	Secondary healthcare costs per year	Multivariable Adjusted	Pre-baseline	Female	All	166881	597.73	46.3353	4.495e-38
Ovarian Cancer (Clear Cell)	Ovarian Cancer	Secondary healthcare costs per year	Multivariable Adjusted - additional variables	Pre-baseline	Female	All	165643	572.689	46.1527	2.348e-35
Ovarian Cancer (Clear Cell)	Ovarian Cancer	Secondary healthcare costs per year	Main Analysis MR	Pre-baseline	Female	<50 years	36744	27254	34938.1	0.435352	0.960772	0.220092
Ovarian Cancer (Clear Cell)	Ovarian Cancer	Secondary healthcare costs per year	Multivariable Adjusted	Pre-baseline	Female	<50 years	36744	478.836	102.523	3.004e-06
Ovarian Cancer (Clear Cell)	Ovarian Cancer	Secondary healthcare costs per year	Multivariable Adjusted - additional variables	Pre-baseline	Female	<50 years	36569	453.418	101.932	8.657e-06
Ovarian Cancer (Clear Cell)	Ovarian Cancer	Secondary healthcare costs per year	Main Analysis MR	Pre-baseline	Female	50 to 59 years	56850	18693.3	26484.3	0.480296	0.925073	0.329581
Ovarian Cancer (Clear Cell)	Ovarian Cancer	Secondary healthcare costs per year	Multivariable Adjusted	Pre-baseline	Female	50 to 59 years	56850	553.167	82.1235	1.63e-11
Ovarian Cancer (Clear Cell)	Ovarian Cancer	Secondary healthcare costs per year	Multivariable Adjusted - additional variables	Pre-baseline	Female	50 to 59 years	56494	500.104	81.693	9.256e-10
Ovarian Cancer (Clear Cell)	Ovarian Cancer	Secondary healthcare costs per year	Main Analysis MR	Pre-baseline	Female	60+ years	73287	-113072	538666	0.833738	0.0458399	0.206703
Ovarian Cancer (Clear Cell)	Ovarian Cancer	Secondary healthcare costs per year	Multivariable Adjusted	Pre-baseline	Female	60+ years	73287	643.194	67.9403	2.879e-21
Ovarian Cancer (Clear Cell)	Ovarian Cancer	Secondary healthcare costs per year	Multivariable Adjusted - additional variables	Pre-baseline	Female	60+ years	72580	633.447	67.7577	8.872e-21
Ovarian Cancer (Clear Cell)	Ovarian Cancer	Secondary healthcare costs per year	Main Analysis MR	Post-baseline	Female	All	166881	12778.6	13852.6	0.356284	2.69062	0.389596
Ovarian Cancer (Clear Cell)	Ovarian Cancer	Secondary healthcare costs per year	Multivariable Adjusted	Post-baseline	Female	All	166881	2206.94	49.9693	0
Ovarian Cancer (Clear Cell)	Ovarian Cancer	Secondary healthcare costs per year	Multivariable Adjusted - additional variables	Post-baseline	Female	All	165643	2169.7	49.7624	0
Ovarian Cancer (Clear Cell)	Ovarian Cancer	Secondary healthcare costs per year	Main Analysis MR	Post-baseline	Female	<50 years	36744	-24290.2	30865.5	0.431299	1.17913	0.17884
Ovarian Cancer (Clear Cell)	Ovarian Cancer	Secondary healthcare costs per year	Multivariable Adjusted	Post-baseline	Female	<50 years	36744	1798.31	109.709	2.195e-60
Ovarian Cancer (Clear Cell)	Ovarian Cancer	Secondary healthcare costs per year	Multivariable Adjusted - additional variables	Post-baseline	Female	<50 years	36569	1786.97	109.062	2.449e-60
Ovarian Cancer (Clear Cell)	Ovarian Cancer	Secondary healthcare costs per year	Main Analysis MR	Post-baseline	Female	50 to 59 years	56850	-301106	4632444	0.948174	0.0043074	0.307647
Ovarian Cancer (Clear Cell)	Ovarian Cancer	Secondary healthcare costs per year	Multivariable Adjusted	Post-baseline	Female	50 to 59 years	56850	2411.49	92.6101	1.78e-149
Ovarian Cancer (Clear Cell)	Ovarian Cancer	Secondary healthcare costs per year	Multivariable Adjusted - additional variables	Post-baseline	Female	50 to 59 years	56494	2405.11	92.1744	4.37e-150
Ovarian Cancer (Clear Cell)	Ovarian Cancer	Secondary healthcare costs per year	Main Analysis MR	Post-baseline	Female	60+ years	73287	14605.7	13521.3	0.280054	3.08543	0.283003
Ovarian Cancer (Clear Cell)	Ovarian Cancer	Secondary healthcare costs per year	Multivariable Adjusted	Post-baseline	Female	60+ years	73287	2187.13	71.7548	4.71e-204
Ovarian Cancer (Clear Cell)	Ovarian Cancer	Secondary healthcare costs per year	Multivariable Adjusted - additional variables	Post-baseline	Female	60+ years	72580	2132.13	71.5148	2.58e-195
Ovarian Cancer (Clear Cell)	Ovarian Cancer	QALY-costs per year (£10k per QALY)	Main Analysis MR	All	Female	All	166881	23599.7	39171.2	0.546857	1.32753	0.460409
Ovarian Cancer (Clear Cell)	Ovarian Cancer	QALY-costs per year (£10k per QALY)	Multivariable Adjusted	All	Female	All	166881	2534.64	90.2501	1.51e-173
Ovarian Cancer (Clear Cell)	Ovarian Cancer	QALY-costs per year (£10k per QALY)	Multivariable Adjusted - additional variables	All	Female	All	165643	2453.48	87.9079	2.03e-171
Ovarian Cancer (Clear Cell)	Ovarian Cancer	QALY-costs per year (£10k per QALY)	Main Analysis MR	All	Female	<50 years	36744	-590231	7667971	0.938645	0.0070772	0.210083
Ovarian Cancer (Clear Cell)	Ovarian Cancer	QALY-costs per year (£10k per QALY)	Multivariable Adjusted	All	Female	<50 years	36744	2298.71	226.111	2.803e-24
Ovarian Cancer (Clear Cell)	Ovarian Cancer	QALY-costs per year (£10k per QALY)	Multivariable Adjusted - additional variables	All	Female	<50 years	36569	2188.91	219.876	2.394e-23
Ovarian Cancer (Clear Cell)	Ovarian Cancer	QALY-costs per year (£10k per QALY)	Main Analysis MR	All	Female	50 to 59 years	56850	6216.51	68343	0.927524	0.44658	0.775772
Ovarian Cancer (Clear Cell)	Ovarian Cancer	QALY-costs per year (£10k per QALY)	Multivariable Adjusted	All	Female	50 to 59 years	56850	2471.99	166.113	4.353e-50
Ovarian Cancer (Clear Cell)	Ovarian Cancer	QALY-costs per year (£10k per QALY)	Multivariable Adjusted - additional variables	All	Female	50 to 59 years	56494	2331.69	160.552	8.666e-48
Ovarian Cancer (Clear Cell)	Ovarian Cancer	QALY-costs per year (£10k per QALY)	Main Analysis MR	All	Female	60+ years	73287	51990.2	58791.8	0.376528	1.1072	0.106581
Ovarian Cancer (Clear Cell)	Ovarian Cancer	QALY-costs per year (£10k per QALY)	Multivariable Adjusted	All	Female	60+ years	73287	2591.09	130.294	5.332e-88
Ovarian Cancer (Clear Cell)	Ovarian Cancer	QALY-costs per year (£10k per QALY)	Multivariable Adjusted - additional variables	All	Female	60+ years	72580	2552.41	127.573	4.751e-89
Ovarian Cancer (Clear Cell)	Ovarian Cancer	QALY-costs per year (£10k per QALY)	Main Analysis MR	Pre-baseline	Female	All	166881	1102818	37500000	0.97653	0.0011441	0.412109
Ovarian Cancer (Clear Cell)	Ovarian Cancer	QALY-costs per year (£10k per QALY)	Multivariable Adjusted	Pre-baseline	Female	All	166881	1524.09	123.894	8.891e-35
Ovarian Cancer (Clear Cell)	Ovarian Cancer	QALY-costs per year (£10k per QALY)	Multivariable Adjusted - additional variables	Pre-baseline	Female	All	165643	1425.07	120.709	3.644e-32
Ovarian Cancer (Clear Cell)	Ovarian Cancer	QALY-costs per year (£10k per QALY)	Main Analysis MR	Pre-baseline	Female	<50 years	36744	72017.6	101594	0.478401	0.960772	0.222822
Ovarian Cancer (Clear Cell)	Ovarian Cancer	QALY-costs per year (£10k per QALY)	Multivariable Adjusted	Pre-baseline	Female	<50 years	36744	1658.12	309.557	8.489e-08
Ovarian Cancer (Clear Cell)	Ovarian Cancer	QALY-costs per year (£10k per QALY)	Multivariable Adjusted - additional variables	Pre-baseline	Female	<50 years	36569	1522.23	300.781	4.172e-07
Ovarian Cancer (Clear Cell)	Ovarian Cancer	QALY-costs per year (£10k per QALY)	Main Analysis MR	Pre-baseline	Female	50 to 59 years	56850	5830.57	59214.9	0.921563	0.925073	0.769968
Ovarian Cancer (Clear Cell)	Ovarian Cancer	QALY-costs per year (£10k per QALY)	Multivariable Adjusted	Pre-baseline	Female	50 to 59 years	56850	1420.38	222.274	1.656e-10
Ovarian Cancer (Clear Cell)	Ovarian Cancer	QALY-costs per year (£10k per QALY)	Multivariable Adjusted - additional variables	Pre-baseline	Female	50 to 59 years	56494	1196.48	215.236	2.714e-08
Ovarian Cancer (Clear Cell)	Ovarian Cancer	QALY-costs per year (£10k per QALY)	Main Analysis MR	Pre-baseline	Female	60+ years	73287	-350498	1702362	0.836877	0.0458399	0.0892206
Ovarian Cancer (Clear Cell)	Ovarian Cancer	QALY-costs per year (£10k per QALY)	Multivariable Adjusted	Pre-baseline	Female	60+ years	73287	1533.02	178.431	8.571e-18
Ovarian Cancer (Clear Cell)	Ovarian Cancer	QALY-costs per year (£10k per QALY)	Multivariable Adjusted - additional variables	Pre-baseline	Female	60+ years	72580	1510.8	174.557	4.928e-18
Ovarian Cancer (Clear Cell)	Ovarian Cancer	QALY-costs per year (£10k per QALY)	Main Analysis MR	Post-baseline	Female	All	166881	24115.8	36583.2	0.509764	2.69062	0.483046
Ovarian Cancer (Clear Cell)	Ovarian Cancer	QALY-costs per year (£10k per QALY)	Multivariable Adjusted	Post-baseline	Female	All	166881	3701.82	131.931	3.12e-173
Ovarian Cancer (Clear Cell)	Ovarian Cancer	QALY-costs per year (£10k per QALY)	Multivariable Adjusted - additional variables	Post-baseline	Female	All	165643	3641.52	128.436	7.75e-177
Ovarian Cancer (Clear Cell)	Ovarian Cancer	QALY-costs per year (£10k per QALY)	Main Analysis MR	Post-baseline	Female	<50 years	36744	-64185.9	88450.2	0.468039	1.17913	0.190354
Ovarian Cancer (Clear Cell)	Ovarian Cancer	QALY-costs per year (£10k per QALY)	Multivariable Adjusted	Post-baseline	Female	<50 years	36744	3025.27	336.873	2.696e-19
Ovarian Cancer (Clear Cell)	Ovarian Cancer	QALY-costs per year (£10k per QALY)	Multivariable Adjusted - additional variables	Post-baseline	Female	<50 years	36569	2945.22	327.791	2.586e-19
Ovarian Cancer (Clear Cell)	Ovarian Cancer	QALY-costs per year (£10k per QALY)	Main Analysis MR	Post-baseline	Female	50 to 59 years	56850	-93917.2	5887136	0.987272	0.0043074	0.754706
Ovarian Cancer (Clear Cell)	Ovarian Cancer	QALY-costs per year (£10k per QALY)	Multivariable Adjusted	Post-baseline	Female	50 to 59 years	56850	3806.24	246.179	6.334e-54
Ovarian Cancer (Clear Cell)	Ovarian Cancer	QALY-costs per year (£10k per QALY)	Multivariable Adjusted - additional variables	Post-baseline	Female	50 to 59 years	56494	3776.22	237.928	1.002e-56
Ovarian Cancer (Clear Cell)	Ovarian Cancer	QALY-costs per year (£10k per QALY)	Main Analysis MR	Post-baseline	Female	60+ years	73287	45274.6	38034	0.233901	3.08543	0.119455
Ovarian Cancer (Clear Cell)	Ovarian Cancer	QALY-costs per year (£10k per QALY)	Multivariable Adjusted	Post-baseline	Female	60+ years	73287	3760.4	186.15	9.612e-91
Ovarian Cancer (Clear Cell)	Ovarian Cancer	QALY-costs per year (£10k per QALY)	Multivariable Adjusted - additional variables	Post-baseline	Female	60+ years	72580	3701.11	182.065	7.187e-92
Ovarian Cancer (Clear Cell)	Ovarian Cancer	QALY-costs per year (£20k per QALY)	Main Analysis MR	All	Female	All	166881	31430.6	64322.1	0.625094	1.32753	0.513685
Ovarian Cancer (Clear Cell)	Ovarian Cancer	QALY-costs per year (£20k per QALY)	Multivariable Adjusted	All	Female	All	166881	3638.23	149.99	5.66e-130
Ovarian Cancer (Clear Cell)	Ovarian Cancer	QALY-costs per year (£20k per QALY)	Multivariable Adjusted - additional variables	All	Female	All	165643	3516.01	146.194	8.28e-128
Ovarian Cancer (Clear Cell)	Ovarian Cancer	QALY-costs per year (£20k per QALY)	Main Analysis MR	All	Female	<50 years	36744	-919280	12400000	0.940729	0.0070772	0.229017
Ovarian Cancer (Clear Cell)	Ovarian Cancer	QALY-costs per year (£20k per QALY)	Multivariable Adjusted	All	Female	<50 years	36744	3334.77	387.584	7.699e-18
Ovarian Cancer (Clear Cell)	Ovarian Cancer	QALY-costs per year (£20k per QALY)	Multivariable Adjusted - additional variables	All	Female	<50 years	36569	3153.23	377.408	6.546e-17
Ovarian Cancer (Clear Cell)	Ovarian Cancer	QALY-costs per year (£20k per QALY)	Main Analysis MR	All	Female	50 to 59 years	56850	-5117.29	120397	0.966097	0.44658	0.725677
Ovarian Cancer (Clear Cell)	Ovarian Cancer	QALY-costs per year (£20k per QALY)	Multivariable Adjusted	All	Female	50 to 59 years	56850	3469.02	280.313	3.546e-35
Ovarian Cancer (Clear Cell)	Ovarian Cancer	QALY-costs per year (£20k per QALY)	Multivariable Adjusted - additional variables	All	Female	50 to 59 years	56494	3242.5	270.949	5.278e-33
Ovarian Cancer (Clear Cell)	Ovarian Cancer	QALY-costs per year (£20k per QALY)	Main Analysis MR	All	Female	60+ years	73287	80062.9	94069.4	0.394711	1.1072	0.13086
Ovarian Cancer (Clear Cell)	Ovarian Cancer	QALY-costs per year (£20k per QALY)	Multivariable Adjusted	All	Female	60+ years	73287	3747	215.878	1.745e-67
Ovarian Cancer (Clear Cell)	Ovarian Cancer	QALY-costs per year (£20k per QALY)	Multivariable Adjusted - additional variables	All	Female	60+ years	72580	3700.86	211.488	1.454e-68
Ovarian Cancer (Clear Cell)	Ovarian Cancer	QALY-costs per year (£20k per QALY)	Main Analysis MR	Pre-baseline	Female	All	166881	1468754	56200000	0.979155	0.0011441	0.486305
Ovarian Cancer (Clear Cell)	Ovarian Cancer	QALY-costs per year (£20k per QALY)	Multivariable Adjusted	Pre-baseline	Female	All	166881	2374.44	206.589	1.421e-30
Ovarian Cancer (Clear Cell)	Ovarian Cancer	QALY-costs per year (£20k per QALY)	Multivariable Adjusted - additional variables	Pre-baseline	Female	All	165643	2216.93	201.452	3.626e-28
Ovarian Cancer (Clear Cell)	Ovarian Cancer	QALY-costs per year (£20k per QALY)	Main Analysis MR	Pre-baseline	Female	<50 years	36744	112167	168353	0.505245	0.960772	0.242538
Ovarian Cancer (Clear Cell)	Ovarian Cancer	QALY-costs per year (£20k per QALY)	Multivariable Adjusted	Pre-baseline	Female	<50 years	36744	2636.95	527.957	5.895e-07
Ovarian Cancer (Clear Cell)	Ovarian Cancer	QALY-costs per year (£20k per QALY)	Multivariable Adjusted - additional variables	Pre-baseline	Female	<50 years	36569	2414.32	513.482	2.578e-06
Ovarian Cancer (Clear Cell)	Ovarian Cancer	QALY-costs per year (£20k per QALY)	Main Analysis MR	Pre-baseline	Female	50 to 59 years	56850	-4799.6	102532	0.962664	0.925073	0.725541
Ovarian Cancer (Clear Cell)	Ovarian Cancer	QALY-costs per year (£20k per QALY)	Multivariable Adjusted	Pre-baseline	Female	50 to 59 years	56850	2209.38	374.019	3.481e-09
Ovarian Cancer (Clear Cell)	Ovarian Cancer	QALY-costs per year (£20k per QALY)	Multivariable Adjusted - additional variables	Pre-baseline	Female	50 to 59 years	56494	1850.94	362.437	3.275e-07
Ovarian Cancer (Clear Cell)	Ovarian Cancer	QALY-costs per year (£20k per QALY)	Main Analysis MR	Pre-baseline	Female	60+ years	73287	-539754	2660724	0.839245	0.0458399	0.112045
Ovarian Cancer (Clear Cell)	Ovarian Cancer	QALY-costs per year (£20k per QALY)	Multivariable Adjusted	Pre-baseline	Female	60+ years	73287	2377.38	295.847	9.295e-16
Ovarian Cancer (Clear Cell)	Ovarian Cancer	QALY-costs per year (£20k per QALY)	Multivariable Adjusted - additional variables	Pre-baseline	Female	60+ years	72580	2344.49	289.572	5.662e-16
Ovarian Cancer (Clear Cell)	Ovarian Cancer	QALY-costs per year (£20k per QALY)	Main Analysis MR	Post-baseline	Female	All	166881	32117.9	61013.6	0.598607	2.69062	0.531135
Ovarian Cancer (Clear Cell)	Ovarian Cancer	QALY-costs per year (£20k per QALY)	Multivariable Adjusted	Post-baseline	Female	All	166881	5094.07	219.78	7.57e-119
Ovarian Cancer (Clear Cell)	Ovarian Cancer	QALY-costs per year (£20k per QALY)	Multivariable Adjusted - additional variables	Post-baseline	Female	All	165643	5013.3	214.139	3.27e-121
Ovarian Cancer (Clear Cell)	Ovarian Cancer	QALY-costs per year (£20k per QALY)	Main Analysis MR	Post-baseline	Female	<50 years	36744	-99969.1	146161	0.493998	1.17913	0.210835
Ovarian Cancer (Clear Cell)	Ovarian Cancer	QALY-costs per year (£20k per QALY)	Multivariable Adjusted	Post-baseline	Female	<50 years	36744	4121.93	578.467	1.036e-12
Ovarian Cancer (Clear Cell)	Ovarian Cancer	QALY-costs per year (£20k per QALY)	Multivariable Adjusted - additional variables	Post-baseline	Female	<50 years	36569	3987.48	563.803	1.522e-12
Ovarian Cancer (Clear Cell)	Ovarian Cancer	QALY-costs per year (£20k per QALY)	Main Analysis MR	Post-baseline	Female	50 to 59 years	56850	77310.5	10800000	0.994264	0.0043074	0.728063
Ovarian Cancer (Clear Cell)	Ovarian Cancer	QALY-costs per year (£20k per QALY)	Multivariable Adjusted	Post-baseline	Female	50 to 59 years	56850	5063.52	413.699	1.909e-34
Ovarian Cancer (Clear Cell)	Ovarian Cancer	QALY-costs per year (£20k per QALY)	Multivariable Adjusted - additional variables	Post-baseline	Female	50 to 59 years	56494	5010.42	399.959	5.291e-36
Ovarian Cancer (Clear Cell)	Ovarian Cancer	QALY-costs per year (£20k per QALY)	Main Analysis MR	Post-baseline	Female	60+ years	73287	69721.1	61953	0.260426	3.08543	0.143174
Ovarian Cancer (Clear Cell)	Ovarian Cancer	QALY-costs per year (£20k per QALY)	Multivariable Adjusted	Post-baseline	Female	60+ years	73287	5256.93	307.861	2.253e-65
Ovarian Cancer (Clear Cell)	Ovarian Cancer	QALY-costs per year (£20k per QALY)	Multivariable Adjusted - additional variables	Post-baseline	Female	60+ years	72580	5193.08	301.269	1.393e-66
Ovarian Cancer (Clear Cell)	Ovarian Cancer	QALY-costs per year (£30k per QALY)	Main Analysis MR	All	Female	All	166881	39261.4	90588.8	0.664722	1.32753	0.544122
Ovarian Cancer (Clear Cell)	Ovarian Cancer	QALY-costs per year (£30k per QALY)	Multivariable Adjusted	All	Female	All	166881	4741.82	211.933	7.03e-111
Ovarian Cancer (Clear Cell)	Ovarian Cancer	QALY-costs per year (£30k per QALY)	Multivariable Adjusted - additional variables	All	Female	All	165643	4578.55	206.755	1.17e-108
Ovarian Cancer (Clear Cell)	Ovarian Cancer	QALY-costs per year (£30k per QALY)	Main Analysis MR	All	Female	<50 years	36744	-1248329	17100000	0.941847	0.0070772	0.24359
Ovarian Cancer (Clear Cell)	Ovarian Cancer	QALY-costs per year (£30k per QALY)	Multivariable Adjusted	All	Female	<50 years	36744	4370.83	554.072	3.057e-15
Ovarian Cancer (Clear Cell)	Ovarian Cancer	QALY-costs per year (£30k per QALY)	Multivariable Adjusted - additional variables	All	Female	<50 years	36569	4117.55	540.077	2.459e-14
Ovarian Cancer (Clear Cell)	Ovarian Cancer	QALY-costs per year (£30k per QALY)	Main Analysis MR	All	Female	50 to 59 years	56850	-16451.1	175628	0.925371	0.44658	0.722033
Ovarian Cancer (Clear Cell)	Ovarian Cancer	QALY-costs per year (£30k per QALY)	Multivariable Adjusted	All	Female	50 to 59 years	56850	4466.05	398.646	3.94e-29
Ovarian Cancer (Clear Cell)	Ovarian Cancer	QALY-costs per year (£30k per QALY)	Multivariable Adjusted - additional variables	All	Female	50 to 59 years	56494	4153.31	385.625	4.753e-27
Ovarian Cancer (Clear Cell)	Ovarian Cancer	QALY-costs per year (£30k per QALY)	Main Analysis MR	All	Female	60+ years	73287	108136	130018	0.40558	1.1072	0.146292
Ovarian Cancer (Clear Cell)	Ovarian Cancer	QALY-costs per year (£30k per QALY)	Multivariable Adjusted	All	Female	60+ years	73287	4902.92	304.485	2.456e-58
Ovarian Cancer (Clear Cell)	Ovarian Cancer	QALY-costs per year (£30k per QALY)	Multivariable Adjusted - additional variables	All	Female	60+ years	72580	4849.31	298.517	2.436e-59
Ovarian Cancer (Clear Cell)	Ovarian Cancer	QALY-costs per year (£30k per QALY)	Main Analysis MR	Pre-baseline	Female	All	166881	1834691	76000000	0.98074	0.0011441	0.507313
Ovarian Cancer (Clear Cell)	Ovarian Cancer	QALY-costs per year (£30k per QALY)	Multivariable Adjusted	Pre-baseline	Female	All	166881	3224.79	292.27	2.631e-28
Ovarian Cancer (Clear Cell)	Ovarian Cancer	QALY-costs per year (£30k per QALY)	Multivariable Adjusted - additional variables	Pre-baseline	Female	All	165643	3008.79	285.284	5.263e-26
Ovarian Cancer (Clear Cell)	Ovarian Cancer	QALY-costs per year (£30k per QALY)	Main Analysis MR	Pre-baseline	Female	<50 years	36744	152316	236643	0.5198	0.960772	0.257461
Ovarian Cancer (Clear Cell)	Ovarian Cancer	QALY-costs per year (£30k per QALY)	Multivariable Adjusted	Pre-baseline	Female	<50 years	36744	3615.78	753.199	1.582e-06
Ovarian Cancer (Clear Cell)	Ovarian Cancer	QALY-costs per year (£30k per QALY)	Multivariable Adjusted - additional variables	Pre-baseline	Female	<50 years	36569	3306.4	733.206	6.498e-06
Ovarian Cancer (Clear Cell)	Ovarian Cancer	QALY-costs per year (£30k per QALY)	Main Analysis MR	Pre-baseline	Female	50 to 59 years	56850	-15429.8	148086	0.917015	0.925073	0.729217
Ovarian Cancer (Clear Cell)	Ovarian Cancer	QALY-costs per year (£30k per QALY)	Multivariable Adjusted	Pre-baseline	Female	50 to 59 years	56850	2998.38	531.132	1.649e-08
Ovarian Cancer (Clear Cell)	Ovarian Cancer	QALY-costs per year (£30k per QALY)	Multivariable Adjusted - additional variables	Pre-baseline	Female	50 to 59 years	56494	2505.39	515.202	1.157e-06
Ovarian Cancer (Clear Cell)	Ovarian Cancer	QALY-costs per year (£30k per QALY)	Main Analysis MR	Pre-baseline	Female	60+ years	73287	-729010	3625262	0.840627	0.0458399	0.126687
Ovarian Cancer (Clear Cell)	Ovarian Cancer	QALY-costs per year (£30k per QALY)	Multivariable Adjusted	Pre-baseline	Female	60+ years	73287	3221.73	417.308	1.161e-14
Ovarian Cancer (Clear Cell)	Ovarian Cancer	QALY-costs per year (£30k per QALY)	Multivariable Adjusted - additional variables	Pre-baseline	Female	60+ years	72580	3178.17	408.767	7.543e-15
Ovarian Cancer (Clear Cell)	Ovarian Cancer	QALY-costs per year (£30k per QALY)	Main Analysis MR	Post-baseline	Female	All	166881	40120	86427.8	0.642503	2.69062	0.559525
Ovarian Cancer (Clear Cell)	Ovarian Cancer	QALY-costs per year (£30k per QALY)	Multivariable Adjusted	Post-baseline	Female	All	166881	6486.33	310.98	1.296e-96
Ovarian Cancer (Clear Cell)	Ovarian Cancer	QALY-costs per year (£30k per QALY)	Multivariable Adjusted - additional variables	Post-baseline	Female	All	165643	6385.09	303.3	2.191e-98
Ovarian Cancer (Clear Cell)	Ovarian Cancer	QALY-costs per year (£30k per QALY)	Main Analysis MR	Post-baseline	Female	<50 years	36744	-135752	205231	0.508317	1.17913	0.227875
Ovarian Cancer (Clear Cell)	Ovarian Cancer	QALY-costs per year (£30k per QALY)	Multivariable Adjusted	Post-baseline	Female	<50 years	36744	5218.59	827.539	2.86e-10
Ovarian Cancer (Clear Cell)	Ovarian Cancer	QALY-costs per year (£30k per QALY)	Multivariable Adjusted - additional variables	Post-baseline	Female	<50 years	36569	5029.73	807.471	4.694e-10
Ovarian Cancer (Clear Cell)	Ovarian Cancer	QALY-costs per year (£30k per QALY)	Main Analysis MR	Post-baseline	Female	50 to 59 years	56850	248538	16200000	0.987775	0.0043074	0.722591
Ovarian Cancer (Clear Cell)	Ovarian Cancer	QALY-costs per year (£30k per QALY)	Multivariable Adjusted	Post-baseline	Female	50 to 59 years	56850	6320.8	587.391	5.27e-27
Ovarian Cancer (Clear Cell)	Ovarian Cancer	QALY-costs per year (£30k per QALY)	Multivariable Adjusted - additional variables	Post-baseline	Female	50 to 59 years	56494	6244.62	568.375	4.424e-28
Ovarian Cancer (Clear Cell)	Ovarian Cancer	QALY-costs per year (£30k per QALY)	Main Analysis MR	Post-baseline	Female	60+ years	73287	94167.6	86520.7	0.276427	3.08543	0.157953
Ovarian Cancer (Clear Cell)	Ovarian Cancer	QALY-costs per year (£30k per QALY)	Multivariable Adjusted	Post-baseline	Female	60+ years	73287	6753.46	434.205	1.504e-54
Ovarian Cancer (Clear Cell)	Ovarian Cancer	QALY-costs per year (£30k per QALY)	Multivariable Adjusted - additional variables	Post-baseline	Female	60+ years	72580	6685.05	425.252	1.099e-55
Ovarian Cancer (Low Malignant Potential)	Ovarian Cancer	QALYs per year	Main Analysis MR	All	Female	All	166881	-0.0347125	0.743231	0.962748	13.3026	0.697657
Ovarian Cancer (Low Malignant Potential)	Ovarian Cancer	QALYs per year	Multivariable Adjusted	All	Female	All	166881	-0.110359	0.0063508	1.23e-67
Ovarian Cancer (Low Malignant Potential)	Ovarian Cancer	QALYs per year	Multivariable Adjusted - additional variables	All	Female	All	165643	-0.106253	0.006217	1.738e-65
Ovarian Cancer (Low Malignant Potential)	Ovarian Cancer	QALYs per year	Main Analysis MR	All	Female	<50 years	36744	-1.0935	1.30399	0.401704	7.89125	0.301375
Ovarian Cancer (Low Malignant Potential)	Ovarian Cancer	QALYs per year	Multivariable Adjusted	All	Female	<50 years	36744	-0.103606	0.0169822	1.055e-09
Ovarian Cancer (Low Malignant Potential)	Ovarian Cancer	QALYs per year	Multivariable Adjusted - additional variables	All	Female	<50 years	36569	-0.0964319	0.0166064	6.363e-09
Ovarian Cancer (Low Malignant Potential)	Ovarian Cancer	QALYs per year	Main Analysis MR	All	Female	50 to 59 years	56850	-0.53988	2.04309	0.79159	2.00827	0.709668
Ovarian Cancer (Low Malignant Potential)	Ovarian Cancer	QALYs per year	Multivariable Adjusted	All	Female	50 to 59 years	56850	-0.0997028	0.0121164	1.892e-16
Ovarian Cancer (Low Malignant Potential)	Ovarian Cancer	QALYs per year	Multivariable Adjusted - additional variables	All	Female	50 to 59 years	56494	-0.0910807	0.0117594	9.533e-15
Ovarian Cancer (Low Malignant Potential)	Ovarian Cancer	QALYs per year	Main Analysis MR	All	Female	60+ years	73287	0.626806	1.01133	0.535402	6.56805	0.386474
Ovarian Cancer (Low Malignant Potential)	Ovarian Cancer	QALYs per year	Multivariable Adjusted	All	Female	60+ years	73287	-0.115591	0.0090777	3.848e-37
Ovarian Cancer (Low Malignant Potential)	Ovarian Cancer	QALYs per year	Multivariable Adjusted - additional variables	All	Female	60+ years	72580	-0.114845	0.0089256	6.905e-38
Ovarian Cancer (Low Malignant Potential)	Ovarian Cancer	QALYs per year	Main Analysis MR	Pre-baseline	Female	All	166881	-0.0506192	1.08572	0.962814	11.5094	0.710698
Ovarian Cancer (Low Malignant Potential)	Ovarian Cancer	QALYs per year	Multivariable Adjusted	Pre-baseline	Female	All	166881	-0.0850353	0.0087789	3.448e-22
Ovarian Cancer (Low Malignant Potential)	Ovarian Cancer	QALYs per year	Multivariable Adjusted - additional variables	Pre-baseline	Female	All	165643	-0.0791863	0.0085998	3.326e-20
Ovarian Cancer (Low Malignant Potential)	Ovarian Cancer	QALYs per year	Main Analysis MR	Pre-baseline	Female	<50 years	36744	-1.54138	1.84532	0.403554	7.83953	0.286697
Ovarian Cancer (Low Malignant Potential)	Ovarian Cancer	QALYs per year	Multivariable Adjusted	Pre-baseline	Female	<50 years	36744	-0.0978833	0.0229845	2.056e-05
Ovarian Cancer (Low Malignant Potential)	Ovarian Cancer	QALYs per year	Multivariable Adjusted - additional variables	Pre-baseline	Female	<50 years	36569	-0.0892083	0.0224423	7.038e-05
Ovarian Cancer (Low Malignant Potential)	Ovarian Cancer	QALYs per year	Main Analysis MR	Pre-baseline	Female	50 to 59 years	56850	-0.595197	2.20908	0.787597	2.89555	0.706786
Ovarian Cancer (Low Malignant Potential)	Ovarian Cancer	QALYs per year	Multivariable Adjusted	Pre-baseline	Female	50 to 59 years	56850	-0.0788997	0.0160821	9.293e-07
Ovarian Cancer (Low Malignant Potential)	Ovarian Cancer	QALYs per year	Multivariable Adjusted - additional variables	Pre-baseline	Female	50 to 59 years	56494	-0.0654451	0.0156585	2.921e-05
Ovarian Cancer (Low Malignant Potential)	Ovarian Cancer	QALYs per year	Main Analysis MR	Pre-baseline	Female	60+ years	73287	1.11105	1.83639	0.545166	3.92534	0.427886
Ovarian Cancer (Low Malignant Potential)	Ovarian Cancer	QALYs per year	Multivariable Adjusted	Pre-baseline	Female	60+ years	73287	-0.0844355	0.0124362	1.125e-11
Ovarian Cancer (Low Malignant Potential)	Ovarian Cancer	QALYs per year	Multivariable Adjusted - additional variables	Pre-baseline	Female	60+ years	72580	-0.0833688	0.012218	8.89e-12
Ovarian Cancer (Low Malignant Potential)	Ovarian Cancer	QALYs per year	Main Analysis MR	Post-baseline	Female	All	166881	-0.110464	2.4459	0.963977	2.85398	0.692986
Ovarian Cancer (Low Malignant Potential)	Ovarian Cancer	QALYs per year	Multivariable Adjusted	Post-baseline	Female	All	166881	-0.139226	0.0093562	4.409e-50
Ovarian Cancer (Low Malignant Potential)	Ovarian Cancer	QALYs per year	Multivariable Adjusted - additional variables	Post-baseline	Female	All	165643	-0.137179	0.0091587	1.022e-50
Ovarian Cancer (Low Malignant Potential)	Ovarian Cancer	QALYs per year	Main Analysis MR	Post-baseline	Female	<50 years	36744	-3.76326	5.65009	0.505378	1.34593	0.276816
Ovarian Cancer (Low Malignant Potential)	Ovarian Cancer	QALYs per year	Multivariable Adjusted	Post-baseline	Female	<50 years	36744	-0.109666	0.0254024	1.581e-05
Ovarian Cancer (Low Malignant Potential)	Ovarian Cancer	QALYs per year	Multivariable Adjusted - additional variables	Post-baseline	Female	<50 years	36569	-0.104225	0.0248705	2.781e-05
Ovarian Cancer (Low Malignant Potential)	Ovarian Cancer	QALYs per year	Main Analysis MR	Post-baseline	Female	50 to 59 years	56850	-5.80895	62.4025	0.925833	0.0400624	0.70378
Ovarian Cancer (Low Malignant Potential)	Ovarian Cancer	QALYs per year	Multivariable Adjusted	Post-baseline	Female	50 to 59 years	56850	-0.125728	0.0177958	1.605e-12
Ovarian Cancer (Low Malignant Potential)	Ovarian Cancer	QALYs per year	Multivariable Adjusted - additional variables	Post-baseline	Female	50 to 59 years	56494	-0.12342	0.0172809	9.2e-13
Ovarian Cancer (Low Malignant Potential)	Ovarian Cancer	QALYs per year	Main Analysis MR	Post-baseline	Female	60+ years	73287	1.43813	2.47959	0.561922	2.64393	0.417908
Ovarian Cancer (Low Malignant Potential)	Ovarian Cancer	QALYs per year	Multivariable Adjusted	Post-baseline	Female	60+ years	73287	-0.149653	0.0129671	8.195e-31
Ovarian Cancer (Low Malignant Potential)	Ovarian Cancer	QALYs per year	Multivariable Adjusted - additional variables	Post-baseline	Female	60+ years	72580	-0.149197	0.0127397	1.117e-31
Ovarian Cancer (Low Malignant Potential)	Ovarian Cancer	QALYs per year (HES only)	Main Analysis MR	All	Female	All	166881	-0.165573	0.422252	0.694971	13.3026	0.926578
Ovarian Cancer (Low Malignant Potential)	Ovarian Cancer	QALYs per year (HES only)	Multivariable Adjusted	All	Female	All	166881	-0.126669	0.0038394	1.08e-238
Ovarian Cancer (Low Malignant Potential)	Ovarian Cancer	QALYs per year (HES only)	Multivariable Adjusted - additional variables	All	Female	All	165643	-0.123776	0.0037131	1.19e-243
Ovarian Cancer (Low Malignant Potential)	Ovarian Cancer	QALYs per year (HES only)	Main Analysis MR	All	Female	<50 years	36744	-0.890449	0.670923	0.184442	7.89125	0.199838
Ovarian Cancer (Low Malignant Potential)	Ovarian Cancer	QALYs per year (HES only)	Multivariable Adjusted	All	Female	<50 years	36744	-0.108016	0.0084448	1.845e-37
Ovarian Cancer (Low Malignant Potential)	Ovarian Cancer	QALYs per year (HES only)	Multivariable Adjusted - additional variables	All	Female	<50 years	36569	-0.103993	0.0081423	2.353e-37
Ovarian Cancer (Low Malignant Potential)	Ovarian Cancer	QALYs per year (HES only)	Main Analysis MR	All	Female	50 to 59 years	56850	-1.38981	1.40025	0.320933	2.00827	0.231447
Ovarian Cancer (Low Malignant Potential)	Ovarian Cancer	QALYs per year (HES only)	Multivariable Adjusted	All	Female	50 to 59 years	56850	-0.11093	0.0066847	7.627e-62
Ovarian Cancer (Low Malignant Potential)	Ovarian Cancer	QALYs per year (HES only)	Multivariable Adjusted - additional variables	All	Female	50 to 59 years	56494	-0.104653	0.0064017	4.511e-60
Ovarian Cancer (Low Malignant Potential)	Ovarian Cancer	QALYs per year (HES only)	Main Analysis MR	All	Female	60+ years	73287	0.617351	0.66199	0.351043	6.56805	0.201374
Ovarian Cancer (Low Malignant Potential)	Ovarian Cancer	QALYs per year (HES only)	Multivariable Adjusted	All	Female	60+ years	73287	-0.137458	0.0056915	7.18e-129
Ovarian Cancer (Low Malignant Potential)	Ovarian Cancer	QALYs per year (HES only)	Multivariable Adjusted - additional variables	All	Female	60+ years	72580	-0.137043	0.0055349	2.44e-135
Ovarian Cancer (Low Malignant Potential)	Ovarian Cancer	QALYs per year (HES only)	Main Analysis MR	Pre-baseline	Female	All	166881	-0.241445	0.618815	0.696409	11.5094	0.816918
Ovarian Cancer (Low Malignant Potential)	Ovarian Cancer	QALYs per year (HES only)	Multivariable Adjusted	Pre-baseline	Female	All	166881	-0.0985521	0.0052249	2.339e-79
Ovarian Cancer (Low Malignant Potential)	Ovarian Cancer	QALYs per year (HES only)	Multivariable Adjusted - additional variables	Pre-baseline	Female	All	165643	-0.0943549	0.005054	8.79e-78
Ovarian Cancer (Low Malignant Potential)	Ovarian Cancer	QALYs per year (HES only)	Main Analysis MR	Pre-baseline	Female	<50 years	36744	-1.25517	0.955345	0.188902	7.83953	0.180837
Ovarian Cancer (Low Malignant Potential)	Ovarian Cancer	QALYs per year (HES only)	Multivariable Adjusted	Pre-baseline	Female	<50 years	36744	-0.101926	0.0115397	1.023e-18
Ovarian Cancer (Low Malignant Potential)	Ovarian Cancer	QALYs per year (HES only)	Multivariable Adjusted - additional variables	Pre-baseline	Female	<50 years	36569	-0.0968636	0.0111263	3.153e-18
Ovarian Cancer (Low Malignant Potential)	Ovarian Cancer	QALYs per year (HES only)	Main Analysis MR	Pre-baseline	Female	50 to 59 years	56850	-1.53221	1.45159	0.291179	2.89555	0.219498
Ovarian Cancer (Low Malignant Potential)	Ovarian Cancer	QALYs per year (HES only)	Multivariable Adjusted	Pre-baseline	Female	50 to 59 years	56850	-0.0836801	0.0089132	6.096e-21
Ovarian Cancer (Low Malignant Potential)	Ovarian Cancer	QALYs per year (HES only)	Multivariable Adjusted - additional variables	Pre-baseline	Female	50 to 59 years	56494	-0.0746865	0.0085335	2.094e-18
Ovarian Cancer (Low Malignant Potential)	Ovarian Cancer	QALYs per year (HES only)	Main Analysis MR	Pre-baseline	Female	60+ years	73287	1.0943	1.20946	0.365583	3.92534	0.253793
Ovarian Cancer (Low Malignant Potential)	Ovarian Cancer	QALYs per year (HES only)	Multivariable Adjusted	Pre-baseline	Female	60+ years	73287	-0.105125	0.007821	3.456e-41
Ovarian Cancer (Low Malignant Potential)	Ovarian Cancer	QALYs per year (HES only)	Multivariable Adjusted - additional variables	Pre-baseline	Female	60+ years	72580	-0.103985	0.0076101	1.664e-42
Ovarian Cancer (Low Malignant Potential)	Ovarian Cancer	QALYs per year (HES only)	Main Analysis MR	Post-baseline	Female	All	166881	-0.526895	1.36001	0.698446	2.85398	0.784164
Ovarian Cancer (Low Malignant Potential)	Ovarian Cancer	QALYs per year (HES only)	Multivariable Adjusted	Post-baseline	Female	All	166881	-0.158686	0.0056574	4.08e-173
Ovarian Cancer (Low Malignant Potential)	Ovarian Cancer	QALYs per year (HES only)	Multivariable Adjusted - additional variables	Post-baseline	Female	All	165643	-0.157324	0.00547	6.6e-182
Ovarian Cancer (Low Malignant Potential)	Ovarian Cancer	QALYs per year (HES only)	Main Analysis MR	Post-baseline	Female	<50 years	36744	-3.06447	3.29573	0.352458	1.34593	0.160599
Ovarian Cancer (Low Malignant Potential)	Ovarian Cancer	QALYs per year (HES only)	Multivariable Adjusted	Post-baseline	Female	<50 years	36744	-0.114477	0.0123888	2.456e-20
Ovarian Cancer (Low Malignant Potential)	Ovarian Cancer	QALYs per year (HES only)	Multivariable Adjusted - additional variables	Post-baseline	Female	<50 years	36569	-0.111635	0.0119431	8.997e-21
Ovarian Cancer (Low Malignant Potential)	Ovarian Cancer	QALYs per year (HES only)	Main Analysis MR	Post-baseline	Female	50 to 59 years	56850	-14.9539	74.9357	0.841827	0.0400624	0.198352
Ovarian Cancer (Low Malignant Potential)	Ovarian Cancer	QALYs per year (HES only)	Multivariable Adjusted	Post-baseline	Female	50 to 59 years	56850	-0.145163	0.0100966	7.174e-47
Ovarian Cancer (Low Malignant Potential)	Ovarian Cancer	QALYs per year (HES only)	Multivariable Adjusted - additional variables	Post-baseline	Female	50 to 59 years	56494	-0.142469	0.0096711	4.05e-49
Ovarian Cancer (Low Malignant Potential)	Ovarian Cancer	QALYs per year (HES only)	Main Analysis MR	Post-baseline	Female	60+ years	73287	1.41644	1.68512	0.400596	2.64393	0.241181
Ovarian Cancer (Low Malignant Potential)	Ovarian Cancer	QALYs per year (HES only)	Multivariable Adjusted	Post-baseline	Female	60+ years	73287	-0.172642	0.008293	2.984e-96
Ovarian Cancer (Low Malignant Potential)	Ovarian Cancer	QALYs per year (HES only)	Multivariable Adjusted - additional variables	Post-baseline	Female	60+ years	72580	-0.172963	0.0080611	3.97e-102
Ovarian Cancer (Low Malignant Potential)	Ovarian Cancer	Total healthcare costs per year	Main Analysis MR	All	Female	All	166881	3981.2	4840.45	0.4108	13.3026	0.592115
Ovarian Cancer (Low Malignant Potential)	Ovarian Cancer	Total healthcare costs per year	Multivariable Adjusted	All	Female	All	166881	1431.05	43.124	1.8e-241
Ovarian Cancer (Low Malignant Potential)	Ovarian Cancer	Total healthcare costs per year	Multivariable Adjusted - additional variables	All	Female	All	165643	1390.95	42.5802	4.65e-234
Ovarian Cancer (Low Malignant Potential)	Ovarian Cancer	Total healthcare costs per year	Main Analysis MR	All	Female	<50 years	36744	17930.6	9223.87	0.0519029	7.89125	0.0108773
Ovarian Cancer (Low Malignant Potential)	Ovarian Cancer	Total healthcare costs per year	Multivariable Adjusted	All	Female	<50 years	36744	1262.65	98.5382	1.372e-37
Ovarian Cancer (Low Malignant Potential)	Ovarian Cancer	Total healthcare costs per year	Multivariable Adjusted - additional variables	All	Female	<50 years	36569	1224.59	96.9946	1.531e-36
Ovarian Cancer (Low Malignant Potential)	Ovarian Cancer	Total healthcare costs per year	Main Analysis MR	All	Female	50 to 59 years	56850	20259.5	18740.5	0.279672	2.00827	0.133669
Ovarian Cancer (Low Malignant Potential)	Ovarian Cancer	Total healthcare costs per year	Multivariable Adjusted	All	Female	50 to 59 years	56850	1474.96	77.2846	3.377e-81
Ovarian Cancer (Low Malignant Potential)	Ovarian Cancer	Total healthcare costs per year	Multivariable Adjusted - additional variables	All	Female	50 to 59 years	56494	1420.88	76.1406	1.022e-77
Ovarian Cancer (Low Malignant Potential)	Ovarian Cancer	Total healthcare costs per year	Main Analysis MR	All	Female	60+ years	73287	-8898.77	7556.88	0.238967	6.56805	0.0900387
Ovarian Cancer (Low Malignant Potential)	Ovarian Cancer	Total healthcare costs per year	Multivariable Adjusted	All	Female	60+ years	73287	1435.18	61.8931	6.02e-119
Ovarian Cancer (Low Malignant Potential)	Ovarian Cancer	Total healthcare costs per year	Multivariable Adjusted - additional variables	All	Female	60+ years	72580	1403.95	61.2869	3.87e-116
Ovarian Cancer (Low Malignant Potential)	Ovarian Cancer	Total healthcare costs per year	Main Analysis MR	Pre-baseline	Female	All	166881	5805.55	7162.75	0.417641	11.5094	0.455025
Ovarian Cancer (Low Malignant Potential)	Ovarian Cancer	Total healthcare costs per year	Multivariable Adjusted	Pre-baseline	Female	All	166881	673.734	58.6056	1.38e-30
Ovarian Cancer (Low Malignant Potential)	Ovarian Cancer	Total healthcare costs per year	Multivariable Adjusted - additional variables	Pre-baseline	Female	All	165643	633.205	57.8768	7.375e-28
Ovarian Cancer (Low Malignant Potential)	Ovarian Cancer	Total healthcare costs per year	Main Analysis MR	Pre-baseline	Female	<50 years	36744	25274.8	13367.4	0.0586539	7.83953	0.007981
Ovarian Cancer (Low Malignant Potential)	Ovarian Cancer	Total healthcare costs per year	Multivariable Adjusted	Pre-baseline	Female	<50 years	36744	679.282	136.273	6.205e-07
Ovarian Cancer (Low Malignant Potential)	Ovarian Cancer	Total healthcare costs per year	Multivariable Adjusted - additional variables	Pre-baseline	Female	<50 years	36569	630.148	134.184	2.651e-06
Ovarian Cancer (Low Malignant Potential)	Ovarian Cancer	Total healthcare costs per year	Main Analysis MR	Pre-baseline	Female	50 to 59 years	56850	22335.3	19208.5	0.244916	2.89555	0.116025
Ovarian Cancer (Low Malignant Potential)	Ovarian Cancer	Total healthcare costs per year	Multivariable Adjusted	Pre-baseline	Female	50 to 59 years	56850	631.386	103.19	9.437e-10
Ovarian Cancer (Low Malignant Potential)	Ovarian Cancer	Total healthcare costs per year	Multivariable Adjusted - additional variables	Pre-baseline	Female	50 to 59 years	56494	542.034	101.635	9.652e-08
Ovarian Cancer (Low Malignant Potential)	Ovarian Cancer	Total healthcare costs per year	Main Analysis MR	Pre-baseline	Female	60+ years	73287	-15773.7	14141.7	0.264677	3.92534	0.129098
Ovarian Cancer (Low Malignant Potential)	Ovarian Cancer	Total healthcare costs per year	Multivariable Adjusted	Pre-baseline	Female	60+ years	73287	688.668	84.1526	2.756e-16
Ovarian Cancer (Low Malignant Potential)	Ovarian Cancer	Total healthcare costs per year	Multivariable Adjusted - additional variables	Pre-baseline	Female	60+ years	72580	677.108	83.3328	4.461e-16
Ovarian Cancer (Low Malignant Potential)	Ovarian Cancer	Total healthcare costs per year	Main Analysis MR	Post-baseline	Female	All	166881	12669.2	16631	0.446188	2.85398	0.489934
Ovarian Cancer (Low Malignant Potential)	Ovarian Cancer	Total healthcare costs per year	Multivariable Adjusted	Post-baseline	Female	All	166881	2309.56	63.373	8.62e-291
Ovarian Cancer (Low Malignant Potential)	Ovarian Cancer	Total healthcare costs per year	Multivariable Adjusted - additional variables	Post-baseline	Female	All	165643	2269.73	62.5501	2.64e-288
Ovarian Cancer (Low Malignant Potential)	Ovarian Cancer	Total healthcare costs per year	Main Analysis MR	Post-baseline	Female	<50 years	36744	61708.1	57144.8	0.280207	1.34593	0.0081013
Ovarian Cancer (Low Malignant Potential)	Ovarian Cancer	Total healthcare costs per year	Multivariable Adjusted	Post-baseline	Female	<50 years	36744	1928.61	146.283	1.084e-39
Ovarian Cancer (Low Malignant Potential)	Ovarian Cancer	Total healthcare costs per year	Multivariable Adjusted - additional variables	Post-baseline	Female	<50 years	36569	1902.97	143.972	6.942e-40
Ovarian Cancer (Low Malignant Potential)	Ovarian Cancer	Total healthcare costs per year	Main Analysis MR	Post-baseline	Female	50 to 59 years	56850	217986	1105242	0.843648	0.0400624	0.109514
Ovarian Cancer (Low Malignant Potential)	Ovarian Cancer	Total healthcare costs per year	Multivariable Adjusted	Post-baseline	Female	50 to 59 years	56850	2548.96	115.754	1.83e-107
Ovarian Cancer (Low Malignant Potential)	Ovarian Cancer	Total healthcare costs per year	Multivariable Adjusted - additional variables	Post-baseline	Female	50 to 59 years	56494	2542.03	113.922	2.72e-110
Ovarian Cancer (Low Malignant Potential)	Ovarian Cancer	Total healthcare costs per year	Main Analysis MR	Post-baseline	Female	60+ years	73287	-20417.2	20290.5	0.314296	2.64393	0.104845
Ovarian Cancer (Low Malignant Potential)	Ovarian Cancer	Total healthcare costs per year	Multivariable Adjusted	Post-baseline	Female	60+ years	73287	2263.87	90.3005	1.04e-138
Ovarian Cancer (Low Malignant Potential)	Ovarian Cancer	Total healthcare costs per year	Multivariable Adjusted - additional variables	Post-baseline	Female	60+ years	72580	2209.14	89.3959	7.97e-135
Ovarian Cancer (Low Malignant Potential)	Ovarian Cancer	Primary healthcare costs per year	Main Analysis MR	All	Female	All	166881	197.933	2422.22	0.934873	13.3026	0.603807
Ovarian Cancer (Low Malignant Potential)	Ovarian Cancer	Primary healthcare costs per year	Multivariable Adjusted	All	Female	All	166881	88.5687	21.1658	2.858e-05
Ovarian Cancer (Low Malignant Potential)	Ovarian Cancer	Primary healthcare costs per year	Multivariable Adjusted - additional variables	All	Female	All	165643	78.9811	20.9091	0.00015851
Ovarian Cancer (Low Malignant Potential)	Ovarian Cancer	Primary healthcare costs per year	Main Analysis MR	All	Female	<50 years	36744	2058.1	4245.19	0.627813	7.89125	0.454238
Ovarian Cancer (Low Malignant Potential)	Ovarian Cancer	Primary healthcare costs per year	Multivariable Adjusted	All	Female	<50 years	36744	168.268	52.428	0.00132964
Ovarian Cancer (Low Malignant Potential)	Ovarian Cancer	Primary healthcare costs per year	Multivariable Adjusted - additional variables	All	Female	<50 years	36569	148.899	51.6593	0.00394745
Ovarian Cancer (Low Malignant Potential)	Ovarian Cancer	Primary healthcare costs per year	Main Analysis MR	All	Female	50 to 59 years	56850	1971.02	6685.53	0.768133	2.00827	0.622977
Ovarian Cancer (Low Malignant Potential)	Ovarian Cancer	Primary healthcare costs per year	Multivariable Adjusted	All	Female	50 to 59 years	56850	104.471	37.3022	0.00509963
Ovarian Cancer (Low Malignant Potential)	Ovarian Cancer	Primary healthcare costs per year	Multivariable Adjusted - additional variables	All	Female	50 to 59 years	56494	83.7228	36.736	0.0226646
Ovarian Cancer (Low Malignant Potential)	Ovarian Cancer	Primary healthcare costs per year	Main Analysis MR	All	Female	60+ years	73287	-1374.85	3263.41	0.673542	6.56805	0.52467
Ovarian Cancer (Low Malignant Potential)	Ovarian Cancer	Primary healthcare costs per year	Multivariable Adjusted	All	Female	60+ years	73287	60.4348	29.2136	0.0385723
Ovarian Cancer (Low Malignant Potential)	Ovarian Cancer	Primary healthcare costs per year	Multivariable Adjusted - additional variables	All	Female	60+ years	72580	59.6132	29.0374	0.0400747
Ovarian Cancer (Low Malignant Potential)	Ovarian Cancer	Primary healthcare costs per year	Main Analysis MR	Pre-baseline	Female	All	166881	288.634	3539.97	0.935016	11.5094	0.589644
Ovarian Cancer (Low Malignant Potential)	Ovarian Cancer	Primary healthcare costs per year	Multivariable Adjusted	Pre-baseline	Female	All	166881	76.0048	28.4934	0.00764283
Ovarian Cancer (Low Malignant Potential)	Ovarian Cancer	Primary healthcare costs per year	Multivariable Adjusted - additional variables	Pre-baseline	Female	All	165643	60.5156	28.1642	0.0316604
Ovarian Cancer (Low Malignant Potential)	Ovarian Cancer	Primary healthcare costs per year	Main Analysis MR	Pre-baseline	Female	<50 years	36744	2901.07	5989.25	0.628117	7.83953	0.442125
Ovarian Cancer (Low Malignant Potential)	Ovarian Cancer	Primary healthcare costs per year	Multivariable Adjusted	Pre-baseline	Female	<50 years	36744	200.446	74.3907	0.00704953
Ovarian Cancer (Low Malignant Potential)	Ovarian Cancer	Primary healthcare costs per year	Multivariable Adjusted - additional variables	Pre-baseline	Female	<50 years	36569	176.731	73.3884	0.0160333
Ovarian Cancer (Low Malignant Potential)	Ovarian Cancer	Primary healthcare costs per year	Main Analysis MR	Pre-baseline	Female	50 to 59 years	56850	2172.97	7152.74	0.761283	2.89555	0.624054
Ovarian Cancer (Low Malignant Potential)	Ovarian Cancer	Primary healthcare costs per year	Multivariable Adjusted	Pre-baseline	Female	50 to 59 years	56850	78.2191	49.6898	0.115453
Ovarian Cancer (Low Malignant Potential)	Ovarian Cancer	Primary healthcare costs per year	Multivariable Adjusted - additional variables	Pre-baseline	Female	50 to 59 years	56494	41.9304	48.9357	0.39153
Ovarian Cancer (Low Malignant Potential)	Ovarian Cancer	Primary healthcare costs per year	Main Analysis MR	Pre-baseline	Female	60+ years	73287	-2437.01	5927.82	0.680989	3.92534	0.534753
Ovarian Cancer (Low Malignant Potential)	Ovarian Cancer	Primary healthcare costs per year	Multivariable Adjusted	Pre-baseline	Female	60+ years	73287	45.4736	37.9994	0.231426
Ovarian Cancer (Low Malignant Potential)	Ovarian Cancer	Primary healthcare costs per year	Multivariable Adjusted - additional variables	Pre-baseline	Female	60+ years	72580	43.6605	37.7514	0.247466
Ovarian Cancer (Low Malignant Potential)	Ovarian Cancer	Primary healthcare costs per year	Main Analysis MR	Post-baseline	Female	All	166881	629.875	8088.35	0.937928	2.85398	0.583235
Ovarian Cancer (Low Malignant Potential)	Ovarian Cancer	Primary healthcare costs per year	Multivariable Adjusted	Post-baseline	Female	All	166881	102.615	31.0166	0.00093838
Ovarian Cancer (Low Malignant Potential)	Ovarian Cancer	Primary healthcare costs per year	Multivariable Adjusted - additional variables	Post-baseline	Female	All	165643	100.026	30.6167	0.00108679
Ovarian Cancer (Low Malignant Potential)	Ovarian Cancer	Primary healthcare costs per year	Main Analysis MR	Post-baseline	Female	<50 years	36744	7082.91	17064	0.678083	1.34593	0.436157
Ovarian Cancer (Low Malignant Potential)	Ovarian Cancer	Primary healthcare costs per year	Multivariable Adjusted	Post-baseline	Female	<50 years	36744	130.301	80.363	0.104931
Ovarian Cancer (Low Malignant Potential)	Ovarian Cancer	Primary healthcare costs per year	Multivariable Adjusted - additional variables	Post-baseline	Female	<50 years	36569	115.999	79.1848	0.142945
Ovarian Cancer (Low Malignant Potential)	Ovarian Cancer	Primary healthcare costs per year	Main Analysis MR	Post-baseline	Female	50 to 59 years	56850	21207.6	234582	0.927965	0.0400624	0.614994
Ovarian Cancer (Low Malignant Potential)	Ovarian Cancer	Primary healthcare costs per year	Multivariable Adjusted	Post-baseline	Female	50 to 59 years	56850	137.469	54.6526	0.0118925
Ovarian Cancer (Low Malignant Potential)	Ovarian Cancer	Primary healthcare costs per year	Multivariable Adjusted - additional variables	Post-baseline	Female	50 to 59 years	56494	136.919	53.5632	0.0105821
Ovarian Cancer (Low Malignant Potential)	Ovarian Cancer	Primary healthcare costs per year	Main Analysis MR	Post-baseline	Female	60+ years	73287	-3154.43	7891.55	0.689361	2.64393	0.533968
Ovarian Cancer (Low Malignant Potential)	Ovarian Cancer	Primary healthcare costs per year	Multivariable Adjusted	Post-baseline	Female	60+ years	73287	76.7447	43.0846	0.0748705
Ovarian Cancer (Low Malignant Potential)	Ovarian Cancer	Primary healthcare costs per year	Multivariable Adjusted - additional variables	Post-baseline	Female	60+ years	72580	77.0095	42.8448	0.0722708
Ovarian Cancer (Low Malignant Potential)	Ovarian Cancer	Secondary healthcare costs per year	Main Analysis MR	All	Female	All	166881	3783.27	3802.94	0.31982	13.3026	0.514381
Ovarian Cancer (Low Malignant Potential)	Ovarian Cancer	Secondary healthcare costs per year	Multivariable Adjusted	All	Female	All	166881	1342.48	33.9819	0
Ovarian Cancer (Low Malignant Potential)	Ovarian Cancer	Secondary healthcare costs per year	Multivariable Adjusted - additional variables	All	Female	All	165643	1311.97	33.8479	0
Ovarian Cancer (Low Malignant Potential)	Ovarian Cancer	Secondary healthcare costs per year	Main Analysis MR	All	Female	<50 years	36744	15872.5	7291.48	0.029491	7.89125	0.0042897
Ovarian Cancer (Low Malignant Potential)	Ovarian Cancer	Secondary healthcare costs per year	Multivariable Adjusted	All	Female	<50 years	36744	1094.38	74.9185	2.511e-48
Ovarian Cancer (Low Malignant Potential)	Ovarian Cancer	Secondary healthcare costs per year	Multivariable Adjusted - additional variables	All	Female	<50 years	36569	1075.69	74.491	2.877e-47
Ovarian Cancer (Low Malignant Potential)	Ovarian Cancer	Secondary healthcare costs per year	Main Analysis MR	All	Female	50 to 59 years	56850	18288.5	15952.9	0.251627	2.00827	0.104832
Ovarian Cancer (Low Malignant Potential)	Ovarian Cancer	Secondary healthcare costs per year	Multivariable Adjusted	All	Female	50 to 59 years	56850	1370.49	61.4482	3.44e-110
Ovarian Cancer (Low Malignant Potential)	Ovarian Cancer	Secondary healthcare costs per year	Multivariable Adjusted - additional variables	All	Female	50 to 59 years	56494	1337.16	61.1495	5.35e-106
Ovarian Cancer (Low Malignant Potential)	Ovarian Cancer	Secondary healthcare costs per year	Main Analysis MR	All	Female	60+ years	73287	-7523.92	6072.92	0.215372	6.56805	0.0744461
Ovarian Cancer (Low Malignant Potential)	Ovarian Cancer	Secondary healthcare costs per year	Multivariable Adjusted	All	Female	60+ years	73287	1374.74	49.3463	8.38e-171
Ovarian Cancer (Low Malignant Potential)	Ovarian Cancer	Secondary healthcare costs per year	Multivariable Adjusted - additional variables	All	Female	60+ years	72580	1344.34	49.2026	2.29e-164
Ovarian Cancer (Low Malignant Potential)	Ovarian Cancer	Secondary healthcare costs per year	Main Analysis MR	Pre-baseline	Female	All	166881	5516.92	5663.2	0.329973	11.5094	0.369298
Ovarian Cancer (Low Malignant Potential)	Ovarian Cancer	Secondary healthcare costs per year	Multivariable Adjusted	Pre-baseline	Female	All	166881	597.73	46.3353	4.495e-38
Ovarian Cancer (Low Malignant Potential)	Ovarian Cancer	Secondary healthcare costs per year	Multivariable Adjusted - additional variables	Pre-baseline	Female	All	165643	572.689	46.1527	2.348e-35
Ovarian Cancer (Low Malignant Potential)	Ovarian Cancer	Secondary healthcare costs per year	Main Analysis MR	Pre-baseline	Female	<50 years	36744	22373.7	10665.3	0.0359219	7.83953	0.0028731
Ovarian Cancer (Low Malignant Potential)	Ovarian Cancer	Secondary healthcare costs per year	Multivariable Adjusted	Pre-baseline	Female	<50 years	36744	478.836	102.523	3.004e-06
Ovarian Cancer (Low Malignant Potential)	Ovarian Cancer	Secondary healthcare costs per year	Multivariable Adjusted - additional variables	Pre-baseline	Female	<50 years	36569	453.418	101.932	8.657e-06
Ovarian Cancer (Low Malignant Potential)	Ovarian Cancer	Secondary healthcare costs per year	Main Analysis MR	Pre-baseline	Female	50 to 59 years	56850	20162.3	16283.4	0.215635	2.89555	0.0887879
Ovarian Cancer (Low Malignant Potential)	Ovarian Cancer	Secondary healthcare costs per year	Multivariable Adjusted	Pre-baseline	Female	50 to 59 years	56850	553.167	82.1235	1.63e-11
Ovarian Cancer (Low Malignant Potential)	Ovarian Cancer	Secondary healthcare costs per year	Multivariable Adjusted - additional variables	Pre-baseline	Female	50 to 59 years	56494	500.104	81.693	9.256e-10
Ovarian Cancer (Low Malignant Potential)	Ovarian Cancer	Secondary healthcare costs per year	Main Analysis MR	Pre-baseline	Female	60+ years	73287	-13336.7	11359.5	0.240374	3.92534	0.115586
Ovarian Cancer (Low Malignant Potential)	Ovarian Cancer	Secondary healthcare costs per year	Multivariable Adjusted	Pre-baseline	Female	60+ years	73287	643.194	67.9403	2.879e-21
Ovarian Cancer (Low Malignant Potential)	Ovarian Cancer	Secondary healthcare costs per year	Multivariable Adjusted - additional variables	Pre-baseline	Female	60+ years	72580	633.447	67.7577	8.872e-21
Ovarian Cancer (Low Malignant Potential)	Ovarian Cancer	Secondary healthcare costs per year	Main Analysis MR	Post-baseline	Female	All	166881	12039.4	13279.2	0.364601	2.85398	0.408686
Ovarian Cancer (Low Malignant Potential)	Ovarian Cancer	Secondary healthcare costs per year	Multivariable Adjusted	Post-baseline	Female	All	166881	2206.94	49.9693	0
Ovarian Cancer (Low Malignant Potential)	Ovarian Cancer	Secondary healthcare costs per year	Multivariable Adjusted - additional variables	Post-baseline	Female	All	165643	2169.7	49.7624	0
Ovarian Cancer (Low Malignant Potential)	Ovarian Cancer	Secondary healthcare costs per year	Main Analysis MR	Post-baseline	Female	<50 years	36744	54625.1	48512.7	0.260167	1.34593	0.0030466
Ovarian Cancer (Low Malignant Potential)	Ovarian Cancer	Secondary healthcare costs per year	Multivariable Adjusted	Post-baseline	Female	<50 years	36744	1798.31	109.709	2.195e-60
Ovarian Cancer (Low Malignant Potential)	Ovarian Cancer	Secondary healthcare costs per year	Multivariable Adjusted - additional variables	Post-baseline	Female	<50 years	36569	1786.97	109.062	2.449e-60
Ovarian Cancer (Low Malignant Potential)	Ovarian Cancer	Secondary healthcare costs per year	Main Analysis MR	Post-baseline	Female	50 to 59 years	56850	196779	979361	0.840757	0.0400624	0.0829518
Ovarian Cancer (Low Malignant Potential)	Ovarian Cancer	Secondary healthcare costs per year	Multivariable Adjusted	Post-baseline	Female	50 to 59 years	56850	2411.49	92.6101	1.78e-149
Ovarian Cancer (Low Malignant Potential)	Ovarian Cancer	Secondary healthcare costs per year	Multivariable Adjusted - additional variables	Post-baseline	Female	50 to 59 years	56494	2405.11	92.1744	4.37e-150
Ovarian Cancer (Low Malignant Potential)	Ovarian Cancer	Secondary healthcare costs per year	Main Analysis MR	Post-baseline	Female	60+ years	73287	-17262.8	16504.4	0.295583	2.64393	0.0889511
Ovarian Cancer (Low Malignant Potential)	Ovarian Cancer	Secondary healthcare costs per year	Multivariable Adjusted	Post-baseline	Female	60+ years	73287	2187.13	71.7548	4.71e-204
Ovarian Cancer (Low Malignant Potential)	Ovarian Cancer	Secondary healthcare costs per year	Multivariable Adjusted - additional variables	Post-baseline	Female	60+ years	72580	2132.13	71.5148	2.58e-195
Ovarian Cancer (Low Malignant Potential)	Ovarian Cancer	QALY-costs per year (£10k per QALY)	Main Analysis MR	All	Female	All	166881	4328.33	10336.4	0.675401	13.3026	0.684975
Ovarian Cancer (Low Malignant Potential)	Ovarian Cancer	QALY-costs per year (£10k per QALY)	Multivariable Adjusted	All	Female	All	166881	2534.64	90.2501	1.51e-173
Ovarian Cancer (Low Malignant Potential)	Ovarian Cancer	QALY-costs per year (£10k per QALY)	Multivariable Adjusted - additional variables	All	Female	All	165643	2453.48	87.9079	2.03e-171
Ovarian Cancer (Low Malignant Potential)	Ovarian Cancer	QALY-costs per year (£10k per QALY)	Main Analysis MR	All	Female	<50 years	36744	28865.6	19274.8	0.134242	7.89125	0.0586212
Ovarian Cancer (Low Malignant Potential)	Ovarian Cancer	QALY-costs per year (£10k per QALY)	Multivariable Adjusted	All	Female	<50 years	36744	2298.71	226.111	2.803e-24
Ovarian Cancer (Low Malignant Potential)	Ovarian Cancer	QALY-costs per year (£10k per QALY)	Multivariable Adjusted - additional variables	All	Female	<50 years	36569	2188.91	219.876	2.394e-23
Ovarian Cancer (Low Malignant Potential)	Ovarian Cancer	QALY-costs per year (£10k per QALY)	Main Analysis MR	All	Female	50 to 59 years	56850	25658.3	32193.2	0.425445	2.00827	0.355558
Ovarian Cancer (Low Malignant Potential)	Ovarian Cancer	QALY-costs per year (£10k per QALY)	Multivariable Adjusted	All	Female	50 to 59 years	56850	2471.99	166.113	4.353e-50
Ovarian Cancer (Low Malignant Potential)	Ovarian Cancer	QALY-costs per year (£10k per QALY)	Multivariable Adjusted - additional variables	All	Female	50 to 59 years	56494	2331.69	160.552	8.666e-48
Ovarian Cancer (Low Malignant Potential)	Ovarian Cancer	QALY-costs per year (£10k per QALY)	Main Analysis MR	All	Female	60+ years	73287	-15166.8	15340.4	0.322815	6.56805	0.158817
Ovarian Cancer (Low Malignant Potential)	Ovarian Cancer	QALY-costs per year (£10k per QALY)	Multivariable Adjusted	All	Female	60+ years	73287	2591.09	130.294	5.332e-88
Ovarian Cancer (Low Malignant Potential)	Ovarian Cancer	QALY-costs per year (£10k per QALY)	Multivariable Adjusted - additional variables	All	Female	60+ years	72580	2552.41	127.573	4.751e-89
Ovarian Cancer (Low Malignant Potential)	Ovarian Cancer	QALY-costs per year (£10k per QALY)	Main Analysis MR	Pre-baseline	Female	All	166881	6311.74	15164.5	0.677251	11.5094	0.638613
Ovarian Cancer (Low Malignant Potential)	Ovarian Cancer	QALY-costs per year (£10k per QALY)	Multivariable Adjusted	Pre-baseline	Female	All	166881	1524.09	123.894	8.891e-35
Ovarian Cancer (Low Malignant Potential)	Ovarian Cancer	QALY-costs per year (£10k per QALY)	Multivariable Adjusted - additional variables	Pre-baseline	Female	All	165643	1425.07	120.709	3.644e-32
Ovarian Cancer (Low Malignant Potential)	Ovarian Cancer	QALY-costs per year (£10k per QALY)	Main Analysis MR	Pre-baseline	Female	<50 years	36744	40688.6	27577.4	0.140096	7.83953	0.0495598
Ovarian Cancer (Low Malignant Potential)	Ovarian Cancer	QALY-costs per year (£10k per QALY)	Multivariable Adjusted	Pre-baseline	Female	<50 years	36744	1658.12	309.557	8.489e-08
Ovarian Cancer (Low Malignant Potential)	Ovarian Cancer	QALY-costs per year (£10k per QALY)	Multivariable Adjusted - additional variables	Pre-baseline	Female	<50 years	36569	1522.23	300.781	4.172e-07
Ovarian Cancer (Low Malignant Potential)	Ovarian Cancer	QALY-costs per year (£10k per QALY)	Main Analysis MR	Pre-baseline	Female	50 to 59 years	56850	28287.3	34021.7	0.405721	2.89555	0.331921
Ovarian Cancer (Low Malignant Potential)	Ovarian Cancer	QALY-costs per year (£10k per QALY)	Multivariable Adjusted	Pre-baseline	Female	50 to 59 years	56850	1420.38	222.274	1.656e-10
Ovarian Cancer (Low Malignant Potential)	Ovarian Cancer	QALY-costs per year (£10k per QALY)	Multivariable Adjusted - additional variables	Pre-baseline	Female	50 to 59 years	56494	1196.48	215.236	2.714e-08
Ovarian Cancer (Low Malignant Potential)	Ovarian Cancer	QALY-costs per year (£10k per QALY)	Main Analysis MR	Pre-baseline	Female	60+ years	73287	-26884.2	28362.1	0.343184	3.92534	0.20492
Ovarian Cancer (Low Malignant Potential)	Ovarian Cancer	QALY-costs per year (£10k per QALY)	Multivariable Adjusted	Pre-baseline	Female	60+ years	73287	1533.02	178.431	8.571e-18
Ovarian Cancer (Low Malignant Potential)	Ovarian Cancer	QALY-costs per year (£10k per QALY)	Multivariable Adjusted - additional variables	Pre-baseline	Female	60+ years	72580	1510.8	174.557	4.928e-18
Ovarian Cancer (Low Malignant Potential)	Ovarian Cancer	QALY-costs per year (£10k per QALY)	Main Analysis MR	Post-baseline	Female	All	166881	13773.9	34167.3	0.686852	2.85398	0.635912
Ovarian Cancer (Low Malignant Potential)	Ovarian Cancer	QALY-costs per year (£10k per QALY)	Multivariable Adjusted	Post-baseline	Female	All	166881	3701.82	131.931	3.12e-173
Ovarian Cancer (Low Malignant Potential)	Ovarian Cancer	QALY-costs per year (£10k per QALY)	Multivariable Adjusted - additional variables	Post-baseline	Female	All	165643	3641.52	128.436	7.75e-177
Ovarian Cancer (Low Malignant Potential)	Ovarian Cancer	QALY-costs per year (£10k per QALY)	Main Analysis MR	Post-baseline	Female	<50 years	36744	99340.6	103315	0.336285	1.34593	0.0468139
Ovarian Cancer (Low Malignant Potential)	Ovarian Cancer	QALY-costs per year (£10k per QALY)	Multivariable Adjusted	Post-baseline	Female	<50 years	36744	3025.27	336.873	2.696e-19
Ovarian Cancer (Low Malignant Potential)	Ovarian Cancer	QALY-costs per year (£10k per QALY)	Multivariable Adjusted - additional variables	Post-baseline	Female	<50 years	36569	2945.22	327.791	2.586e-19
Ovarian Cancer (Low Malignant Potential)	Ovarian Cancer	QALY-costs per year (£10k per QALY)	Main Analysis MR	Post-baseline	Female	50 to 59 years	56850	276076	1507992	0.854739	0.0400624	0.312429
Ovarian Cancer (Low Malignant Potential)	Ovarian Cancer	QALY-costs per year (£10k per QALY)	Multivariable Adjusted	Post-baseline	Female	50 to 59 years	56850	3806.24	246.179	6.334e-54
Ovarian Cancer (Low Malignant Potential)	Ovarian Cancer	QALY-costs per year (£10k per QALY)	Multivariable Adjusted - additional variables	Post-baseline	Female	50 to 59 years	56494	3776.22	237.928	1.002e-56
Ovarian Cancer (Low Malignant Potential)	Ovarian Cancer	QALY-costs per year (£10k per QALY)	Main Analysis MR	Post-baseline	Female	60+ years	73287	-34798.6	39770.2	0.381579	2.64393	0.182746
Ovarian Cancer (Low Malignant Potential)	Ovarian Cancer	QALY-costs per year (£10k per QALY)	Multivariable Adjusted	Post-baseline	Female	60+ years	73287	3760.4	186.15	9.612e-91
Ovarian Cancer (Low Malignant Potential)	Ovarian Cancer	QALY-costs per year (£10k per QALY)	Multivariable Adjusted - additional variables	Post-baseline	Female	60+ years	72580	3701.11	182.065	7.187e-92
Ovarian Cancer (Low Malignant Potential)	Ovarian Cancer	QALY-costs per year (£20k per QALY)	Main Analysis MR	All	Female	All	166881	4675.45	17341.6	0.787461	13.3026	0.698264
Ovarian Cancer (Low Malignant Potential)	Ovarian Cancer	QALY-costs per year (£20k per QALY)	Multivariable Adjusted	All	Female	All	166881	3638.23	149.99	5.66e-130
Ovarian Cancer (Low Malignant Potential)	Ovarian Cancer	QALY-costs per year (£20k per QALY)	Multivariable Adjusted - additional variables	All	Female	All	165643	3516.01	146.194	8.28e-128
Ovarian Cancer (Low Malignant Potential)	Ovarian Cancer	QALY-costs per year (£20k per QALY)	Main Analysis MR	All	Female	<50 years	36744	39800.6	31591.7	0.207725	7.89125	0.118275
Ovarian Cancer (Low Malignant Potential)	Ovarian Cancer	QALY-costs per year (£20k per QALY)	Multivariable Adjusted	All	Female	<50 years	36744	3334.77	387.584	7.699e-18
Ovarian Cancer (Low Malignant Potential)	Ovarian Cancer	QALY-costs per year (£20k per QALY)	Multivariable Adjusted - additional variables	All	Female	<50 years	36569	3153.23	377.408	6.546e-17
Ovarian Cancer (Low Malignant Potential)	Ovarian Cancer	QALY-costs per year (£20k per QALY)	Main Analysis MR	All	Female	50 to 59 years	56850	31057.1	50561.3	0.539052	2.00827	0.513316
Ovarian Cancer (Low Malignant Potential)	Ovarian Cancer	QALY-costs per year (£20k per QALY)	Multivariable Adjusted	All	Female	50 to 59 years	56850	3469.02	280.313	3.546e-35
Ovarian Cancer (Low Malignant Potential)	Ovarian Cancer	QALY-costs per year (£20k per QALY)	Multivariable Adjusted - additional variables	All	Female	50 to 59 years	56494	3242.5	270.949	5.278e-33
Ovarian Cancer (Low Malignant Potential)	Ovarian Cancer	QALY-costs per year (£20k per QALY)	Main Analysis MR	All	Female	60+ years	73287	-21434.9	24861.7	0.388597	6.56805	0.219736
Ovarian Cancer (Low Malignant Potential)	Ovarian Cancer	QALY-costs per year (£20k per QALY)	Multivariable Adjusted	All	Female	60+ years	73287	3747	215.878	1.745e-67
Ovarian Cancer (Low Malignant Potential)	Ovarian Cancer	QALY-costs per year (£20k per QALY)	Multivariable Adjusted - additional variables	All	Female	60+ years	72580	3700.86	211.488	1.454e-68
Ovarian Cancer (Low Malignant Potential)	Ovarian Cancer	QALY-costs per year (£20k per QALY)	Main Analysis MR	Pre-baseline	Female	All	166881	6817.94	25384.6	0.788249	11.5094	0.664304
Ovarian Cancer (Low Malignant Potential)	Ovarian Cancer	QALY-costs per year (£20k per QALY)	Multivariable Adjusted	Pre-baseline	Female	All	166881	2374.44	206.589	1.421e-30
Ovarian Cancer (Low Malignant Potential)	Ovarian Cancer	QALY-costs per year (£20k per QALY)	Multivariable Adjusted - additional variables	Pre-baseline	Female	All	165643	2216.93	201.452	3.626e-28
Ovarian Cancer (Low Malignant Potential)	Ovarian Cancer	QALY-costs per year (£20k per QALY)	Main Analysis MR	Pre-baseline	Female	<50 years	36744	56102.4	44982	0.212317	7.83953	0.104466
Ovarian Cancer (Low Malignant Potential)	Ovarian Cancer	QALY-costs per year (£20k per QALY)	Multivariable Adjusted	Pre-baseline	Female	<50 years	36744	2636.95	527.957	5.895e-07
Ovarian Cancer (Low Malignant Potential)	Ovarian Cancer	QALY-costs per year (£20k per QALY)	Multivariable Adjusted - additional variables	Pre-baseline	Female	<50 years	36569	2414.32	513.482	2.578e-06
Ovarian Cancer (Low Malignant Potential)	Ovarian Cancer	QALY-costs per year (£20k per QALY)	Main Analysis MR	Pre-baseline	Female	50 to 59 years	56850	34239.3	54055.5	0.526467	2.89555	0.491508
Ovarian Cancer (Low Malignant Potential)	Ovarian Cancer	QALY-costs per year (£20k per QALY)	Multivariable Adjusted	Pre-baseline	Female	50 to 59 years	56850	2209.38	374.019	3.481e-09
Ovarian Cancer (Low Malignant Potential)	Ovarian Cancer	QALY-costs per year (£20k per QALY)	Multivariable Adjusted - additional variables	Pre-baseline	Female	50 to 59 years	56494	1850.94	362.437	3.275e-07
Ovarian Cancer (Low Malignant Potential)	Ovarian Cancer	QALY-costs per year (£20k per QALY)	Main Analysis MR	Pre-baseline	Female	60+ years	73287	-37994.8	45643.2	0.405166	3.92534	0.267083
Ovarian Cancer (Low Malignant Potential)	Ovarian Cancer	QALY-costs per year (£20k per QALY)	Multivariable Adjusted	Pre-baseline	Female	60+ years	73287	2377.38	295.847	9.295e-16
Ovarian Cancer (Low Malignant Potential)	Ovarian Cancer	QALY-costs per year (£20k per QALY)	Multivariable Adjusted - additional variables	Pre-baseline	Female	60+ years	72580	2344.49	289.572	5.662e-16
Ovarian Cancer (Low Malignant Potential)	Ovarian Cancer	QALY-costs per year (£20k per QALY)	Main Analysis MR	Post-baseline	Female	All	166881	14878.5	57049.9	0.794248	2.85398	0.663049
Ovarian Cancer (Low Malignant Potential)	Ovarian Cancer	QALY-costs per year (£20k per QALY)	Multivariable Adjusted	Post-baseline	Female	All	166881	5094.07	219.78	7.57e-119
Ovarian Cancer (Low Malignant Potential)	Ovarian Cancer	QALY-costs per year (£20k per QALY)	Multivariable Adjusted - additional variables	Post-baseline	Female	All	165643	5013.3	214.139	3.27e-121
Ovarian Cancer (Low Malignant Potential)	Ovarian Cancer	QALY-costs per year (£20k per QALY)	Main Analysis MR	Post-baseline	Female	<50 years	36744	136973	156420	0.381206	1.34593	0.0973993
Ovarian Cancer (Low Malignant Potential)	Ovarian Cancer	QALY-costs per year (£20k per QALY)	Multivariable Adjusted	Post-baseline	Female	<50 years	36744	4121.93	578.467	1.036e-12
Ovarian Cancer (Low Malignant Potential)	Ovarian Cancer	QALY-costs per year (£20k per QALY)	Multivariable Adjusted - additional variables	Post-baseline	Female	<50 years	36569	3987.48	563.803	1.522e-12
Ovarian Cancer (Low Malignant Potential)	Ovarian Cancer	QALY-costs per year (£20k per QALY)	Main Analysis MR	Post-baseline	Female	50 to 59 years	56850	334165	2026162	0.869003	0.0400624	0.465815
Ovarian Cancer (Low Malignant Potential)	Ovarian Cancer	QALY-costs per year (£20k per QALY)	Multivariable Adjusted	Post-baseline	Female	50 to 59 years	56850	5063.52	413.699	1.909e-34
Ovarian Cancer (Low Malignant Potential)	Ovarian Cancer	QALY-costs per year (£20k per QALY)	Multivariable Adjusted - additional variables	Post-baseline	Female	50 to 59 years	56494	5010.42	399.959	5.291e-36
Ovarian Cancer (Low Malignant Potential)	Ovarian Cancer	QALY-costs per year (£20k per QALY)	Main Analysis MR	Post-baseline	Female	60+ years	73287	-49179.9	63097.6	0.435729	2.64393	0.249292
Ovarian Cancer (Low Malignant Potential)	Ovarian Cancer	QALY-costs per year (£20k per QALY)	Multivariable Adjusted	Post-baseline	Female	60+ years	73287	5256.93	307.861	2.253e-65
Ovarian Cancer (Low Malignant Potential)	Ovarian Cancer	QALY-costs per year (£20k per QALY)	Multivariable Adjusted - additional variables	Post-baseline	Female	60+ years	72580	5193.08	301.269	1.393e-66
Ovarian Cancer (Low Malignant Potential)	Ovarian Cancer	QALY-costs per year (£30k per QALY)	Main Analysis MR	All	Female	All	166881	5022.58	24598.7	0.838212	13.3026	0.709492
Ovarian Cancer (Low Malignant Potential)	Ovarian Cancer	QALY-costs per year (£30k per QALY)	Multivariable Adjusted	All	Female	All	166881	4741.82	211.933	7.03e-111
Ovarian Cancer (Low Malignant Potential)	Ovarian Cancer	QALY-costs per year (£30k per QALY)	Multivariable Adjusted - additional variables	All	Female	All	165643	4578.55	206.755	1.17e-108
Ovarian Cancer (Low Malignant Potential)	Ovarian Cancer	QALY-costs per year (£30k per QALY)	Main Analysis MR	All	Female	<50 years	36744	50735.6	44324.1	0.252354	7.89125	0.154975
Ovarian Cancer (Low Malignant Potential)	Ovarian Cancer	QALY-costs per year (£30k per QALY)	Multivariable Adjusted	All	Female	<50 years	36744	4370.83	554.072	3.057e-15
Ovarian Cancer (Low Malignant Potential)	Ovarian Cancer	QALY-costs per year (£30k per QALY)	Multivariable Adjusted - additional variables	All	Female	<50 years	36569	4117.55	540.077	2.459e-14
Ovarian Cancer (Low Malignant Potential)	Ovarian Cancer	QALY-costs per year (£30k per QALY)	Main Analysis MR	All	Female	50 to 59 years	56850	36455.9	70080.9	0.602926	2.00827	0.603084
Ovarian Cancer (Low Malignant Potential)	Ovarian Cancer	QALY-costs per year (£30k per QALY)	Multivariable Adjusted	All	Female	50 to 59 years	56850	4466.05	398.646	3.94e-29
Ovarian Cancer (Low Malignant Potential)	Ovarian Cancer	QALY-costs per year (£30k per QALY)	Multivariable Adjusted - additional variables	All	Female	50 to 59 years	56494	4153.31	385.625	4.753e-27
Ovarian Cancer (Low Malignant Potential)	Ovarian Cancer	QALY-costs per year (£30k per QALY)	Main Analysis MR	All	Female	60+ years	73287	-27702.9	34719.5	0.424924	6.56805	0.254877
Ovarian Cancer (Low Malignant Potential)	Ovarian Cancer	QALY-costs per year (£30k per QALY)	Multivariable Adjusted	All	Female	60+ years	73287	4902.92	304.485	2.456e-58
Ovarian Cancer (Low Malignant Potential)	Ovarian Cancer	QALY-costs per year (£30k per QALY)	Multivariable Adjusted - additional variables	All	Female	60+ years	72580	4849.31	298.517	2.436e-59
Ovarian Cancer (Low Malignant Potential)	Ovarian Cancer	QALY-costs per year (£30k per QALY)	Main Analysis MR	Pre-baseline	Female	All	166881	7324.13	35979.9	0.838696	11.5094	0.659027
Ovarian Cancer (Low Malignant Potential)	Ovarian Cancer	QALY-costs per year (£30k per QALY)	Multivariable Adjusted	Pre-baseline	Female	All	166881	3224.79	292.27	2.631e-28
Ovarian Cancer (Low Malignant Potential)	Ovarian Cancer	QALY-costs per year (£30k per QALY)	Multivariable Adjusted - additional variables	Pre-baseline	Female	All	165643	3008.79	285.284	5.263e-26
Ovarian Cancer (Low Malignant Potential)	Ovarian Cancer	QALY-costs per year (£30k per QALY)	Main Analysis MR	Pre-baseline	Female	<50 years	36744	71516.2	62986.4	0.256198	7.83953	0.141723
Ovarian Cancer (Low Malignant Potential)	Ovarian Cancer	QALY-costs per year (£30k per QALY)	Multivariable Adjusted	Pre-baseline	Female	<50 years	36744	3615.78	753.199	1.582e-06
Ovarian Cancer (Low Malignant Potential)	Ovarian Cancer	QALY-costs per year (£30k per QALY)	Multivariable Adjusted - additional variables	Pre-baseline	Female	<50 years	36569	3306.4	733.206	6.498e-06
Ovarian Cancer (Low Malignant Potential)	Ovarian Cancer	QALY-costs per year (£30k per QALY)	Main Analysis MR	Pre-baseline	Female	50 to 59 years	56850	40191.2	75249.8	0.593269	2.89555	0.582843
Ovarian Cancer (Low Malignant Potential)	Ovarian Cancer	QALY-costs per year (£30k per QALY)	Multivariable Adjusted	Pre-baseline	Female	50 to 59 years	56850	2998.38	531.132	1.649e-08
Ovarian Cancer (Low Malignant Potential)	Ovarian Cancer	QALY-costs per year (£30k per QALY)	Multivariable Adjusted - additional variables	Pre-baseline	Female	50 to 59 years	56494	2505.39	515.202	1.157e-06
Ovarian Cancer (Low Malignant Potential)	Ovarian Cancer	QALY-costs per year (£30k per QALY)	Main Analysis MR	Pre-baseline	Female	60+ years	73287	-49105.3	63534.7	0.439588	3.92534	0.302818
Ovarian Cancer (Low Malignant Potential)	Ovarian Cancer	QALY-costs per year (£30k per QALY)	Multivariable Adjusted	Pre-baseline	Female	60+ years	73287	3221.73	417.308	1.161e-14
Ovarian Cancer (Low Malignant Potential)	Ovarian Cancer	QALY-costs per year (£30k per QALY)	Multivariable Adjusted - additional variables	Pre-baseline	Female	60+ years	72580	3178.17	408.767	7.543e-15
Ovarian Cancer (Low Malignant Potential)	Ovarian Cancer	QALY-costs per year (£30k per QALY)	Main Analysis MR	Post-baseline	Female	All	166881	15983.2	80860.8	0.843309	2.85398	0.656592
Ovarian Cancer (Low Malignant Potential)	Ovarian Cancer	QALY-costs per year (£30k per QALY)	Multivariable Adjusted	Post-baseline	Female	All	166881	6486.33	310.98	1.296e-96
Ovarian Cancer (Low Malignant Potential)	Ovarian Cancer	QALY-costs per year (£30k per QALY)	Multivariable Adjusted - additional variables	Post-baseline	Female	All	165643	6385.09	303.3	2.191e-98
Ovarian Cancer (Low Malignant Potential)	Ovarian Cancer	QALY-costs per year (£30k per QALY)	Main Analysis MR	Post-baseline	Female	<50 years	36744	174606	211294	0.408597	1.34593	0.130032
Ovarian Cancer (Low Malignant Potential)	Ovarian Cancer	QALY-costs per year (£30k per QALY)	Multivariable Adjusted	Post-baseline	Female	<50 years	36744	5218.59	827.539	2.86e-10
Ovarian Cancer (Low Malignant Potential)	Ovarian Cancer	QALY-costs per year (£30k per QALY)	Multivariable Adjusted - additional variables	Post-baseline	Female	<50 years	36569	5029.73	807.471	4.694e-10
Ovarian Cancer (Low Malignant Potential)	Ovarian Cancer	QALY-costs per year (£30k per QALY)	Main Analysis MR	Post-baseline	Female	50 to 59 years	56850	392255	2591417	0.879686	0.0400624	0.553923
Ovarian Cancer (Low Malignant Potential)	Ovarian Cancer	QALY-costs per year (£30k per QALY)	Multivariable Adjusted	Post-baseline	Female	50 to 59 years	56850	6320.8	587.391	5.27e-27
Ovarian Cancer (Low Malignant Potential)	Ovarian Cancer	QALY-costs per year (£30k per QALY)	Multivariable Adjusted - additional variables	Post-baseline	Female	50 to 59 years	56494	6244.62	568.375	4.424e-28
Ovarian Cancer (Low Malignant Potential)	Ovarian Cancer	QALY-costs per year (£30k per QALY)	Main Analysis MR	Post-baseline	Female	60+ years	73287	-63561.3	87238.8	0.466253	2.64393	0.285628
Ovarian Cancer (Low Malignant Potential)	Ovarian Cancer	QALY-costs per year (£30k per QALY)	Multivariable Adjusted	Post-baseline	Female	60+ years	73287	6753.46	434.205	1.504e-54
Ovarian Cancer (Low Malignant Potential)	Ovarian Cancer	QALY-costs per year (£30k per QALY)	Multivariable Adjusted - additional variables	Post-baseline	Female	60+ years	72580	6685.05	425.252	1.099e-55
Ovarian Cancer (Mucinous, Invasive And Low Malignant Potential)	Ovarian Cancer	QALYs per year	Main Analysis MR	All	Female	All	166881	-2.44216	15.2327	0.872626	0.102671	0.639368
Ovarian Cancer (Mucinous, Invasive And Low Malignant Potential)	Ovarian Cancer	QALYs per year	Multivariable Adjusted	All	Female	All	166881	-0.110359	0.0063508	1.23e-67
Ovarian Cancer (Mucinous, Invasive And Low Malignant Potential)	Ovarian Cancer	QALYs per year	Multivariable Adjusted - additional variables	All	Female	All	165643	-0.106253	0.006217	1.738e-65
Ovarian Cancer (Mucinous, Invasive And Low Malignant Potential)	Ovarian Cancer	QALYs per year	Main Analysis MR	All	Female	<50 years	36744	2.48087	11.5765	0.830312	0.209822	0.581952
Ovarian Cancer (Mucinous, Invasive And Low Malignant Potential)	Ovarian Cancer	QALYs per year	Multivariable Adjusted	All	Female	<50 years	36744	-0.103606	0.0169822	1.055e-09
Ovarian Cancer (Mucinous, Invasive And Low Malignant Potential)	Ovarian Cancer	QALYs per year	Multivariable Adjusted - additional variables	All	Female	<50 years	36569	-0.0964319	0.0166064	6.363e-09
Ovarian Cancer (Mucinous, Invasive And Low Malignant Potential)	Ovarian Cancer	QALYs per year	Main Analysis MR	All	Female	50 to 59 years	56850	-0.819386	4.09555	0.841428	0.616589	0.631832
Ovarian Cancer (Mucinous, Invasive And Low Malignant Potential)	Ovarian Cancer	QALYs per year	Multivariable Adjusted	All	Female	50 to 59 years	56850	-0.0997028	0.0121164	1.892e-16
Ovarian Cancer (Mucinous, Invasive And Low Malignant Potential)	Ovarian Cancer	QALYs per year	Multivariable Adjusted - additional variables	All	Female	50 to 59 years	56494	-0.0910807	0.0117594	9.533e-15
Ovarian Cancer (Mucinous, Invasive And Low Malignant Potential)	Ovarian Cancer	QALYs per year	Main Analysis MR	All	Female	60+ years	73287	-0.683702	2.0867	0.743178	1.52084	0.647746
Ovarian Cancer (Mucinous, Invasive And Low Malignant Potential)	Ovarian Cancer	QALYs per year	Multivariable Adjusted	All	Female	60+ years	73287	-0.115591	0.0090777	3.848e-37
Ovarian Cancer (Mucinous, Invasive And Low Malignant Potential)	Ovarian Cancer	QALYs per year	Multivariable Adjusted - additional variables	All	Female	60+ years	72580	-0.114845	0.0089256	6.905e-38
Ovarian Cancer (Mucinous, Invasive And Low Malignant Potential)	Ovarian Cancer	QALYs per year	Main Analysis MR	Pre-baseline	Female	All	166881	0.830678	2.91102	0.775371	1.62461	0.629559
Ovarian Cancer (Mucinous, Invasive And Low Malignant Potential)	Ovarian Cancer	QALYs per year	Multivariable Adjusted	Pre-baseline	Female	All	166881	-0.0850353	0.0087789	3.448e-22
Ovarian Cancer (Mucinous, Invasive And Low Malignant Potential)	Ovarian Cancer	QALYs per year	Multivariable Adjusted - additional variables	Pre-baseline	Female	All	165643	-0.0791863	0.0085998	3.326e-20
Ovarian Cancer (Mucinous, Invasive And Low Malignant Potential)	Ovarian Cancer	QALYs per year	Main Analysis MR	Pre-baseline	Female	<50 years	36744	1.13024	3.29268	0.731404	2.08309	0.575259
Ovarian Cancer (Mucinous, Invasive And Low Malignant Potential)	Ovarian Cancer	QALYs per year	Multivariable Adjusted	Pre-baseline	Female	<50 years	36744	-0.0978833	0.0229845	2.056e-05
Ovarian Cancer (Mucinous, Invasive And Low Malignant Potential)	Ovarian Cancer	QALYs per year	Multivariable Adjusted - additional variables	Pre-baseline	Female	<50 years	36569	-0.0892083	0.0224423	7.038e-05
Ovarian Cancer (Mucinous, Invasive And Low Malignant Potential)	Ovarian Cancer	QALYs per year	Main Analysis MR	Pre-baseline	Female	50 to 59 years	56850	-0.500411	2.17933	0.81839	2.80341	0.639441
Ovarian Cancer (Mucinous, Invasive And Low Malignant Potential)	Ovarian Cancer	QALYs per year	Multivariable Adjusted	Pre-baseline	Female	50 to 59 years	56850	-0.0788997	0.0160821	9.293e-07
Ovarian Cancer (Mucinous, Invasive And Low Malignant Potential)	Ovarian Cancer	QALYs per year	Multivariable Adjusted - additional variables	Pre-baseline	Female	50 to 59 years	56494	-0.0654451	0.0156585	2.921e-05
Ovarian Cancer (Mucinous, Invasive And Low Malignant Potential)	Ovarian Cancer	QALYs per year	Main Analysis MR	Pre-baseline	Female	60+ years	73287	-4.12743	26.0258	0.873992	0.0777654	0.634229
Ovarian Cancer (Mucinous, Invasive And Low Malignant Potential)	Ovarian Cancer	QALYs per year	Multivariable Adjusted	Pre-baseline	Female	60+ years	73287	-0.0844355	0.0124362	1.125e-11
Ovarian Cancer (Mucinous, Invasive And Low Malignant Potential)	Ovarian Cancer	QALYs per year	Multivariable Adjusted - additional variables	Pre-baseline	Female	60+ years	72580	-0.0833688	0.012218	8.89e-12
Ovarian Cancer (Mucinous, Invasive And Low Malignant Potential)	Ovarian Cancer	QALYs per year	Main Analysis MR	Post-baseline	Female	All	166881	-0.619844	2.06121	0.763629	3.48193	0.669166
Ovarian Cancer (Mucinous, Invasive And Low Malignant Potential)	Ovarian Cancer	QALYs per year	Multivariable Adjusted	Post-baseline	Female	All	166881	-0.139226	0.0093562	4.409e-50
Ovarian Cancer (Mucinous, Invasive And Low Malignant Potential)	Ovarian Cancer	QALYs per year	Multivariable Adjusted - additional variables	Post-baseline	Female	All	165643	-0.137179	0.0091587	1.022e-50
Ovarian Cancer (Mucinous, Invasive And Low Malignant Potential)	Ovarian Cancer	QALYs per year	Main Analysis MR	Post-baseline	Female	<50 years	36744	-2.07605	7.18278	0.772558	0.579269	0.598043
Ovarian Cancer (Mucinous, Invasive And Low Malignant Potential)	Ovarian Cancer	QALYs per year	Multivariable Adjusted	Post-baseline	Female	<50 years	36744	-0.109666	0.0254024	1.581e-05
Ovarian Cancer (Mucinous, Invasive And Low Malignant Potential)	Ovarian Cancer	QALYs per year	Multivariable Adjusted - additional variables	Post-baseline	Female	<50 years	36569	-0.104225	0.0248705	2.781e-05
Ovarian Cancer (Mucinous, Invasive And Low Malignant Potential)	Ovarian Cancer	QALYs per year	Main Analysis MR	Post-baseline	Female	50 to 59 years	56850	1.28546	6.51503	0.843587	0.604892	0.619973
Ovarian Cancer (Mucinous, Invasive And Low Malignant Potential)	Ovarian Cancer	QALYs per year	Multivariable Adjusted	Post-baseline	Female	50 to 59 years	56850	-0.125728	0.0177958	1.605e-12
Ovarian Cancer (Mucinous, Invasive And Low Malignant Potential)	Ovarian Cancer	QALYs per year	Multivariable Adjusted - additional variables	Post-baseline	Female	50 to 59 years	56494	-0.12342	0.0172809	9.2e-13
Ovarian Cancer (Mucinous, Invasive And Low Malignant Potential)	Ovarian Cancer	QALYs per year	Main Analysis MR	Post-baseline	Female	60+ years	73287	-0.819442	2.43196	0.736157	2.26243	0.652002
Ovarian Cancer (Mucinous, Invasive And Low Malignant Potential)	Ovarian Cancer	QALYs per year	Multivariable Adjusted	Post-baseline	Female	60+ years	73287	-0.149653	0.0129671	8.195e-31
Ovarian Cancer (Mucinous, Invasive And Low Malignant Potential)	Ovarian Cancer	QALYs per year	Multivariable Adjusted - additional variables	Post-baseline	Female	60+ years	72580	-0.149197	0.0127397	1.117e-31
Ovarian Cancer (Mucinous, Invasive And Low Malignant Potential)	Ovarian Cancer	QALYs per year (HES only)	Main Analysis MR	All	Female	All	166881	-4.79666	15.3218	0.754234	0.102671	0.320469
Ovarian Cancer (Mucinous, Invasive And Low Malignant Potential)	Ovarian Cancer	QALYs per year (HES only)	Multivariable Adjusted	All	Female	All	166881	-0.126669	0.0038394	1.08e-238
Ovarian Cancer (Mucinous, Invasive And Low Malignant Potential)	Ovarian Cancer	QALYs per year (HES only)	Multivariable Adjusted - additional variables	All	Female	All	165643	-0.123776	0.0037131	1.19e-243
Ovarian Cancer (Mucinous, Invasive And Low Malignant Potential)	Ovarian Cancer	QALYs per year (HES only)	Main Analysis MR	All	Female	<50 years	36744	1.70174	5.1626	0.74168	0.209822	0.588177
Ovarian Cancer (Mucinous, Invasive And Low Malignant Potential)	Ovarian Cancer	QALYs per year (HES only)	Multivariable Adjusted	All	Female	<50 years	36744	-0.108016	0.0084448	1.845e-37
Ovarian Cancer (Mucinous, Invasive And Low Malignant Potential)	Ovarian Cancer	QALYs per year (HES only)	Multivariable Adjusted - additional variables	All	Female	<50 years	36569	-0.103993	0.0081423	2.353e-37
Ovarian Cancer (Mucinous, Invasive And Low Malignant Potential)	Ovarian Cancer	QALYs per year (HES only)	Main Analysis MR	All	Female	50 to 59 years	56850	-2.37261	3.50857	0.498893	0.616589	0.245574
Ovarian Cancer (Mucinous, Invasive And Low Malignant Potential)	Ovarian Cancer	QALYs per year (HES only)	Multivariable Adjusted	All	Female	50 to 59 years	56850	-0.11093	0.0066847	7.627e-62
Ovarian Cancer (Mucinous, Invasive And Low Malignant Potential)	Ovarian Cancer	QALYs per year (HES only)	Multivariable Adjusted - additional variables	All	Female	50 to 59 years	56494	-0.104653	0.0064017	4.511e-60
Ovarian Cancer (Mucinous, Invasive And Low Malignant Potential)	Ovarian Cancer	QALYs per year (HES only)	Main Analysis MR	All	Female	60+ years	73287	-2.3458	2.14845	0.274896	1.52084	0.0664558
Ovarian Cancer (Mucinous, Invasive And Low Malignant Potential)	Ovarian Cancer	QALYs per year (HES only)	Multivariable Adjusted	All	Female	60+ years	73287	-0.137458	0.0056915	7.18e-129
Ovarian Cancer (Mucinous, Invasive And Low Malignant Potential)	Ovarian Cancer	QALYs per year (HES only)	Multivariable Adjusted - additional variables	All	Female	60+ years	72580	-0.137043	0.0055349	2.44e-135
Ovarian Cancer (Mucinous, Invasive And Low Malignant Potential)	Ovarian Cancer	QALYs per year (HES only)	Main Analysis MR	Pre-baseline	Female	All	166881	1.63154	2.09114	0.435264	1.62461	0.280487
Ovarian Cancer (Mucinous, Invasive And Low Malignant Potential)	Ovarian Cancer	QALYs per year (HES only)	Multivariable Adjusted	Pre-baseline	Female	All	166881	-0.0985521	0.0052249	2.339e-79
Ovarian Cancer (Mucinous, Invasive And Low Malignant Potential)	Ovarian Cancer	QALYs per year (HES only)	Multivariable Adjusted - additional variables	Pre-baseline	Female	All	165643	-0.0943549	0.005054	8.79e-78
Ovarian Cancer (Mucinous, Invasive And Low Malignant Potential)	Ovarian Cancer	QALYs per year (HES only)	Main Analysis MR	Pre-baseline	Female	<50 years	36744	0.775282	1.63495	0.635362	2.08309	0.565143
Ovarian Cancer (Mucinous, Invasive And Low Malignant Potential)	Ovarian Cancer	QALYs per year (HES only)	Multivariable Adjusted	Pre-baseline	Female	<50 years	36744	-0.101926	0.0115397	1.023e-18
Ovarian Cancer (Mucinous, Invasive And Low Malignant Potential)	Ovarian Cancer	QALYs per year (HES only)	Multivariable Adjusted - additional variables	Pre-baseline	Female	<50 years	36569	-0.0968636	0.0111263	3.153e-18
Ovarian Cancer (Mucinous, Invasive And Low Malignant Potential)	Ovarian Cancer	QALYs per year (HES only)	Main Analysis MR	Pre-baseline	Female	50 to 59 years	56850	-1.44899	1.45345	0.3188	2.80341	0.251533
Ovarian Cancer (Mucinous, Invasive And Low Malignant Potential)	Ovarian Cancer	QALYs per year (HES only)	Multivariable Adjusted	Pre-baseline	Female	50 to 59 years	56850	-0.0836801	0.0089132	6.096e-21
Ovarian Cancer (Mucinous, Invasive And Low Malignant Potential)	Ovarian Cancer	QALYs per year (HES only)	Multivariable Adjusted - additional variables	Pre-baseline	Female	50 to 59 years	56494	-0.0746865	0.0085335	2.094e-18
Ovarian Cancer (Mucinous, Invasive And Low Malignant Potential)	Ovarian Cancer	QALYs per year (HES only)	Main Analysis MR	Pre-baseline	Female	60+ years	73287	-14.1613	50.9334	0.780985	0.0777654	0.053919
Ovarian Cancer (Mucinous, Invasive And Low Malignant Potential)	Ovarian Cancer	QALYs per year (HES only)	Multivariable Adjusted	Pre-baseline	Female	60+ years	73287	-0.105125	0.007821	3.456e-41
Ovarian Cancer (Mucinous, Invasive And Low Malignant Potential)	Ovarian Cancer	QALYs per year (HES only)	Multivariable Adjusted - additional variables	Pre-baseline	Female	60+ years	72580	-0.103985	0.0076101	1.664e-42
Ovarian Cancer (Mucinous, Invasive And Low Malignant Potential)	Ovarian Cancer	QALYs per year (HES only)	Main Analysis MR	Post-baseline	Female	All	166881	-1.21744	1.31816	0.355699	3.48193	0.375003
Ovarian Cancer (Mucinous, Invasive And Low Malignant Potential)	Ovarian Cancer	QALYs per year (HES only)	Multivariable Adjusted	Post-baseline	Female	All	166881	-0.158686	0.0056574	4.08e-173
Ovarian Cancer (Mucinous, Invasive And Low Malignant Potential)	Ovarian Cancer	QALYs per year (HES only)	Multivariable Adjusted - additional variables	Post-baseline	Female	All	165643	-0.157324	0.00547	6.6e-182
Ovarian Cancer (Mucinous, Invasive And Low Malignant Potential)	Ovarian Cancer	QALYs per year (HES only)	Main Analysis MR	Post-baseline	Female	<50 years	36744	-1.42406	3.27587	0.663772	0.579269	0.639822
Ovarian Cancer (Mucinous, Invasive And Low Malignant Potential)	Ovarian Cancer	QALYs per year (HES only)	Multivariable Adjusted	Post-baseline	Female	<50 years	36744	-0.114477	0.0123888	2.456e-20
Ovarian Cancer (Mucinous, Invasive And Low Malignant Potential)	Ovarian Cancer	QALYs per year (HES only)	Multivariable Adjusted - additional variables	Post-baseline	Female	<50 years	36569	-0.111635	0.0119431	8.997e-21
Ovarian Cancer (Mucinous, Invasive And Low Malignant Potential)	Ovarian Cancer	QALYs per year (HES only)	Main Analysis MR	Post-baseline	Female	50 to 59 years	56850	3.72218	5.80425	0.521338	0.604892	0.20561
Ovarian Cancer (Mucinous, Invasive And Low Malignant Potential)	Ovarian Cancer	QALYs per year (HES only)	Multivariable Adjusted	Post-baseline	Female	50 to 59 years	56850	-0.145163	0.0100966	7.174e-47
Ovarian Cancer (Mucinous, Invasive And Low Malignant Potential)	Ovarian Cancer	QALYs per year (HES only)	Multivariable Adjusted - additional variables	Post-baseline	Female	50 to 59 years	56494	-0.142469	0.0096711	4.05e-49
Ovarian Cancer (Mucinous, Invasive And Low Malignant Potential)	Ovarian Cancer	QALYs per year (HES only)	Main Analysis MR	Post-baseline	Female	60+ years	73287	-2.81152	2.25303	0.212072	2.26243	0.0674469
Ovarian Cancer (Mucinous, Invasive And Low Malignant Potential)	Ovarian Cancer	QALYs per year (HES only)	Multivariable Adjusted	Post-baseline	Female	60+ years	73287	-0.172642	0.008293	2.984e-96
Ovarian Cancer (Mucinous, Invasive And Low Malignant Potential)	Ovarian Cancer	QALYs per year (HES only)	Multivariable Adjusted - additional variables	Post-baseline	Female	60+ years	72580	-0.172963	0.0080611	3.97e-102
Ovarian Cancer (Mucinous, Invasive And Low Malignant Potential)	Ovarian Cancer	Total healthcare costs per year	Main Analysis MR	All	Female	All	166881	31334.4	116099	0.787243	0.102671	0.572824
Ovarian Cancer (Mucinous, Invasive And Low Malignant Potential)	Ovarian Cancer	Total healthcare costs per year	Multivariable Adjusted	All	Female	All	166881	1431.05	43.124	1.8e-241
Ovarian Cancer (Mucinous, Invasive And Low Malignant Potential)	Ovarian Cancer	Total healthcare costs per year	Multivariable Adjusted - additional variables	All	Female	All	165643	1390.95	42.5802	4.65e-234
Ovarian Cancer (Mucinous, Invasive And Low Malignant Potential)	Ovarian Cancer	Total healthcare costs per year	Main Analysis MR	All	Female	<50 years	36744	25817.6	72282.7	0.720961	0.209822	0.476049
Ovarian Cancer (Mucinous, Invasive And Low Malignant Potential)	Ovarian Cancer	Total healthcare costs per year	Multivariable Adjusted	All	Female	<50 years	36744	1262.65	98.5382	1.372e-37
Ovarian Cancer (Mucinous, Invasive And Low Malignant Potential)	Ovarian Cancer	Total healthcare costs per year	Multivariable Adjusted - additional variables	All	Female	<50 years	36569	1224.59	96.9946	1.531e-36
Ovarian Cancer (Mucinous, Invasive And Low Malignant Potential)	Ovarian Cancer	Total healthcare costs per year	Main Analysis MR	All	Female	50 to 59 years	56850	20838.7	35500	0.557199	0.616589	0.372763
Ovarian Cancer (Mucinous, Invasive And Low Malignant Potential)	Ovarian Cancer	Total healthcare costs per year	Multivariable Adjusted	All	Female	50 to 59 years	56850	1474.96	77.2846	3.377e-81
Ovarian Cancer (Mucinous, Invasive And Low Malignant Potential)	Ovarian Cancer	Total healthcare costs per year	Multivariable Adjusted - additional variables	All	Female	50 to 59 years	56494	1420.88	76.1406	1.022e-77
Ovarian Cancer (Mucinous, Invasive And Low Malignant Potential)	Ovarian Cancer	Total healthcare costs per year	Main Analysis MR	All	Female	60+ years	73287	24618.2	22907.1	0.282512	1.52084	0.0664362
Ovarian Cancer (Mucinous, Invasive And Low Malignant Potential)	Ovarian Cancer	Total healthcare costs per year	Multivariable Adjusted	All	Female	60+ years	73287	1435.18	61.8931	6.02e-119
Ovarian Cancer (Mucinous, Invasive And Low Malignant Potential)	Ovarian Cancer	Total healthcare costs per year	Multivariable Adjusted - additional variables	All	Female	60+ years	72580	1403.95	61.2869	3.87e-116
Ovarian Cancer (Mucinous, Invasive And Low Malignant Potential)	Ovarian Cancer	Total healthcare costs per year	Main Analysis MR	Pre-baseline	Female	All	166881	-10658.1	20416.1	0.60164	1.62461	0.52848
Ovarian Cancer (Mucinous, Invasive And Low Malignant Potential)	Ovarian Cancer	Total healthcare costs per year	Multivariable Adjusted	Pre-baseline	Female	All	166881	673.734	58.6056	1.38e-30
Ovarian Cancer (Mucinous, Invasive And Low Malignant Potential)	Ovarian Cancer	Total healthcare costs per year	Multivariable Adjusted - additional variables	Pre-baseline	Female	All	165643	633.205	57.8768	7.375e-28
Ovarian Cancer (Mucinous, Invasive And Low Malignant Potential)	Ovarian Cancer	Total healthcare costs per year	Main Analysis MR	Pre-baseline	Female	<50 years	36744	11762	19822.5	0.552936	2.08309	0.483414
Ovarian Cancer (Mucinous, Invasive And Low Malignant Potential)	Ovarian Cancer	Total healthcare costs per year	Multivariable Adjusted	Pre-baseline	Female	<50 years	36744	679.282	136.273	6.205e-07
Ovarian Cancer (Mucinous, Invasive And Low Malignant Potential)	Ovarian Cancer	Total healthcare costs per year	Multivariable Adjusted - additional variables	Pre-baseline	Female	<50 years	36569	630.148	134.184	2.651e-06
Ovarian Cancer (Mucinous, Invasive And Low Malignant Potential)	Ovarian Cancer	Total healthcare costs per year	Main Analysis MR	Pre-baseline	Female	50 to 59 years	56850	12726.5	16355.4	0.436497	2.80341	0.363392
Ovarian Cancer (Mucinous, Invasive And Low Malignant Potential)	Ovarian Cancer	Total healthcare costs per year	Multivariable Adjusted	Pre-baseline	Female	50 to 59 years	56850	631.386	103.19	9.437e-10
Ovarian Cancer (Mucinous, Invasive And Low Malignant Potential)	Ovarian Cancer	Total healthcare costs per year	Multivariable Adjusted - additional variables	Pre-baseline	Female	50 to 59 years	56494	542.034	101.635	9.652e-08
Ovarian Cancer (Mucinous, Invasive And Low Malignant Potential)	Ovarian Cancer	Total healthcare costs per year	Main Analysis MR	Pre-baseline	Female	60+ years	73287	148617	541239	0.783634	0.0777654	0.05311
Ovarian Cancer (Mucinous, Invasive And Low Malignant Potential)	Ovarian Cancer	Total healthcare costs per year	Multivariable Adjusted	Pre-baseline	Female	60+ years	73287	688.668	84.1526	2.756e-16
Ovarian Cancer (Mucinous, Invasive And Low Malignant Potential)	Ovarian Cancer	Total healthcare costs per year	Multivariable Adjusted - additional variables	Pre-baseline	Female	60+ years	72580	677.108	83.3328	4.461e-16
Ovarian Cancer (Mucinous, Invasive And Low Malignant Potential)	Ovarian Cancer	Total healthcare costs per year	Main Analysis MR	Post-baseline	Female	All	166881	7952.97	13841.8	0.565587	3.48193	0.679983
Ovarian Cancer (Mucinous, Invasive And Low Malignant Potential)	Ovarian Cancer	Total healthcare costs per year	Multivariable Adjusted	Post-baseline	Female	All	166881	2309.56	63.373	8.62e-291
Ovarian Cancer (Mucinous, Invasive And Low Malignant Potential)	Ovarian Cancer	Total healthcare costs per year	Multivariable Adjusted - additional variables	Post-baseline	Female	All	165643	2269.73	62.5501	2.64e-288
Ovarian Cancer (Mucinous, Invasive And Low Malignant Potential)	Ovarian Cancer	Total healthcare costs per year	Main Analysis MR	Post-baseline	Female	<50 years	36744	-21604.7	47689.1	0.650526	0.579269	0.416953
Ovarian Cancer (Mucinous, Invasive And Low Malignant Potential)	Ovarian Cancer	Total healthcare costs per year	Multivariable Adjusted	Post-baseline	Female	<50 years	36744	1928.61	146.283	1.084e-39
Ovarian Cancer (Mucinous, Invasive And Low Malignant Potential)	Ovarian Cancer	Total healthcare costs per year	Multivariable Adjusted - additional variables	Post-baseline	Female	<50 years	36569	1902.97	143.972	6.942e-40
Ovarian Cancer (Mucinous, Invasive And Low Malignant Potential)	Ovarian Cancer	Total healthcare costs per year	Main Analysis MR	Post-baseline	Female	50 to 59 years	56850	-32692	59637.6	0.583569	0.604892	0.3041
Ovarian Cancer (Mucinous, Invasive And Low Malignant Potential)	Ovarian Cancer	Total healthcare costs per year	Multivariable Adjusted	Post-baseline	Female	50 to 59 years	56850	2548.96	115.754	1.83e-107
Ovarian Cancer (Mucinous, Invasive And Low Malignant Potential)	Ovarian Cancer	Total healthcare costs per year	Multivariable Adjusted - additional variables	Post-baseline	Female	50 to 59 years	56494	2542.03	113.922	2.72e-110
Ovarian Cancer (Mucinous, Invasive And Low Malignant Potential)	Ovarian Cancer	Total healthcare costs per year	Main Analysis MR	Post-baseline	Female	60+ years	73287	29505.8	23802.1	0.215113	2.26243	0.0716565
Ovarian Cancer (Mucinous, Invasive And Low Malignant Potential)	Ovarian Cancer	Total healthcare costs per year	Multivariable Adjusted	Post-baseline	Female	60+ years	73287	2263.87	90.3005	1.04e-138
Ovarian Cancer (Mucinous, Invasive And Low Malignant Potential)	Ovarian Cancer	Total healthcare costs per year	Multivariable Adjusted - additional variables	Post-baseline	Female	60+ years	72580	2209.14	89.3959	7.97e-135
Ovarian Cancer (Mucinous, Invasive And Low Malignant Potential)	Ovarian Cancer	Primary healthcare costs per year	Main Analysis MR	All	Female	All	166881	798.534	50933.4	0.987491	0.102671	0.65952
Ovarian Cancer (Mucinous, Invasive And Low Malignant Potential)	Ovarian Cancer	Primary healthcare costs per year	Multivariable Adjusted	All	Female	All	166881	88.5687	21.1658	2.858e-05
Ovarian Cancer (Mucinous, Invasive And Low Malignant Potential)	Ovarian Cancer	Primary healthcare costs per year	Multivariable Adjusted - additional variables	All	Female	All	165643	78.9811	20.9091	0.00015851
Ovarian Cancer (Mucinous, Invasive And Low Malignant Potential)	Ovarian Cancer	Primary healthcare costs per year	Main Analysis MR	All	Female	<50 years	36744	-2678.74	37606.3	0.943214	0.209822	0.608555
Ovarian Cancer (Mucinous, Invasive And Low Malignant Potential)	Ovarian Cancer	Primary healthcare costs per year	Multivariable Adjusted	All	Female	<50 years	36744	168.268	52.428	0.00132964
Ovarian Cancer (Mucinous, Invasive And Low Malignant Potential)	Ovarian Cancer	Primary healthcare costs per year	Multivariable Adjusted - additional variables	All	Female	<50 years	36569	148.899	51.6593	0.00394745
Ovarian Cancer (Mucinous, Invasive And Low Malignant Potential)	Ovarian Cancer	Primary healthcare costs per year	Main Analysis MR	All	Female	50 to 59 years	56850	3657.46	14821.9	0.805093	0.616589	0.475783
Ovarian Cancer (Mucinous, Invasive And Low Malignant Potential)	Ovarian Cancer	Primary healthcare costs per year	Multivariable Adjusted	All	Female	50 to 59 years	56850	104.471	37.3022	0.00509963
Ovarian Cancer (Mucinous, Invasive And Low Malignant Potential)	Ovarian Cancer	Primary healthcare costs per year	Multivariable Adjusted - additional variables	All	Female	50 to 59 years	56494	83.7228	36.736	0.0226646
Ovarian Cancer (Mucinous, Invasive And Low Malignant Potential)	Ovarian Cancer	Primary healthcare costs per year	Main Analysis MR	All	Female	60+ years	73287	1468.13	6523.65	0.821942	1.52084	0.624406
Ovarian Cancer (Mucinous, Invasive And Low Malignant Potential)	Ovarian Cancer	Primary healthcare costs per year	Multivariable Adjusted	All	Female	60+ years	73287	60.4348	29.2136	0.0385723
Ovarian Cancer (Mucinous, Invasive And Low Malignant Potential)	Ovarian Cancer	Primary healthcare costs per year	Multivariable Adjusted - additional variables	All	Female	60+ years	72580	59.6132	29.0374	0.0400747
Ovarian Cancer (Mucinous, Invasive And Low Malignant Potential)	Ovarian Cancer	Primary healthcare costs per year	Main Analysis MR	Pre-baseline	Female	All	166881	-271.613	9166.13	0.97636	1.62461	0.669472
Ovarian Cancer (Mucinous, Invasive And Low Malignant Potential)	Ovarian Cancer	Primary healthcare costs per year	Multivariable Adjusted	Pre-baseline	Female	All	166881	76.0048	28.4934	0.00764283
Ovarian Cancer (Mucinous, Invasive And Low Malignant Potential)	Ovarian Cancer	Primary healthcare costs per year	Multivariable Adjusted - additional variables	Pre-baseline	Female	All	165643	60.5156	28.1642	0.0316604
Ovarian Cancer (Mucinous, Invasive And Low Malignant Potential)	Ovarian Cancer	Primary healthcare costs per year	Main Analysis MR	Pre-baseline	Female	<50 years	36744	-1220.38	10768.4	0.909769	2.08309	0.608191
Ovarian Cancer (Mucinous, Invasive And Low Malignant Potential)	Ovarian Cancer	Primary healthcare costs per year	Multivariable Adjusted	Pre-baseline	Female	<50 years	36744	200.446	74.3907	0.00704953
Ovarian Cancer (Mucinous, Invasive And Low Malignant Potential)	Ovarian Cancer	Primary healthcare costs per year	Multivariable Adjusted - additional variables	Pre-baseline	Female	<50 years	36569	176.731	73.3884	0.0160333
Ovarian Cancer (Mucinous, Invasive And Low Malignant Potential)	Ovarian Cancer	Primary healthcare costs per year	Main Analysis MR	Pre-baseline	Female	50 to 59 years	56850	2233.66	7299.66	0.759608	2.80341	0.476149
Ovarian Cancer (Mucinous, Invasive And Low Malignant Potential)	Ovarian Cancer	Primary healthcare costs per year	Multivariable Adjusted	Pre-baseline	Female	50 to 59 years	56850	78.2191	49.6898	0.115453
Ovarian Cancer (Mucinous, Invasive And Low Malignant Potential)	Ovarian Cancer	Primary healthcare costs per year	Multivariable Adjusted - additional variables	Pre-baseline	Female	50 to 59 years	56494	41.9304	48.9357	0.39153
Ovarian Cancer (Mucinous, Invasive And Low Malignant Potential)	Ovarian Cancer	Primary healthcare costs per year	Main Analysis MR	Pre-baseline	Female	60+ years	73287	8862.94	86813.9	0.918684	0.0777654	0.616105
Ovarian Cancer (Mucinous, Invasive And Low Malignant Potential)	Ovarian Cancer	Primary healthcare costs per year	Multivariable Adjusted	Pre-baseline	Female	60+ years	73287	45.4736	37.9994	0.231426
Ovarian Cancer (Mucinous, Invasive And Low Malignant Potential)	Ovarian Cancer	Primary healthcare costs per year	Multivariable Adjusted - additional variables	Pre-baseline	Female	60+ years	72580	43.6605	37.7514	0.247466
Ovarian Cancer (Mucinous, Invasive And Low Malignant Potential)	Ovarian Cancer	Primary healthcare costs per year	Main Analysis MR	Post-baseline	Female	All	166881	202.675	6513.6	0.975177	3.48193	0.658328
Ovarian Cancer (Mucinous, Invasive And Low Malignant Potential)	Ovarian Cancer	Primary healthcare costs per year	Multivariable Adjusted	Post-baseline	Female	All	166881	102.615	31.0166	0.00093838
Ovarian Cancer (Mucinous, Invasive And Low Malignant Potential)	Ovarian Cancer	Primary healthcare costs per year	Multivariable Adjusted - additional variables	Post-baseline	Female	All	165643	100.026	30.6167	0.00108679
Ovarian Cancer (Mucinous, Invasive And Low Malignant Potential)	Ovarian Cancer	Primary healthcare costs per year	Main Analysis MR	Post-baseline	Female	<50 years	36744	2241.62	23728.6	0.924736	0.579269	0.60113
Ovarian Cancer (Mucinous, Invasive And Low Malignant Potential)	Ovarian Cancer	Primary healthcare costs per year	Multivariable Adjusted	Post-baseline	Female	<50 years	36744	130.301	80.363	0.104931
Ovarian Cancer (Mucinous, Invasive And Low Malignant Potential)	Ovarian Cancer	Primary healthcare costs per year	Multivariable Adjusted - additional variables	Post-baseline	Female	<50 years	36569	115.999	79.1848	0.142945
Ovarian Cancer (Mucinous, Invasive And Low Malignant Potential)	Ovarian Cancer	Primary healthcare costs per year	Main Analysis MR	Post-baseline	Female	50 to 59 years	56850	-5737.86	23410.8	0.806383	0.604892	0.464552
Ovarian Cancer (Mucinous, Invasive And Low Malignant Potential)	Ovarian Cancer	Primary healthcare costs per year	Multivariable Adjusted	Post-baseline	Female	50 to 59 years	56850	137.469	54.6526	0.0118925
Ovarian Cancer (Mucinous, Invasive And Low Malignant Potential)	Ovarian Cancer	Primary healthcare costs per year	Multivariable Adjusted - additional variables	Post-baseline	Female	50 to 59 years	56494	136.919	53.5632	0.0105821
Ovarian Cancer (Mucinous, Invasive And Low Malignant Potential)	Ovarian Cancer	Primary healthcare costs per year	Main Analysis MR	Post-baseline	Female	60+ years	73287	1759.61	7545.91	0.815616	2.26243	0.625323
Ovarian Cancer (Mucinous, Invasive And Low Malignant Potential)	Ovarian Cancer	Primary healthcare costs per year	Multivariable Adjusted	Post-baseline	Female	60+ years	73287	76.7447	43.0846	0.0748705
Ovarian Cancer (Mucinous, Invasive And Low Malignant Potential)	Ovarian Cancer	Primary healthcare costs per year	Multivariable Adjusted - additional variables	Post-baseline	Female	60+ years	72580	77.0095	42.8448	0.0722708
Ovarian Cancer (Mucinous, Invasive And Low Malignant Potential)	Ovarian Cancer	Secondary healthcare costs per year	Main Analysis MR	All	Female	All	166881	30535.9	100469	0.76118	0.102671	0.491859
Ovarian Cancer (Mucinous, Invasive And Low Malignant Potential)	Ovarian Cancer	Secondary healthcare costs per year	Multivariable Adjusted	All	Female	All	166881	1342.48	33.9819	0
Ovarian Cancer (Mucinous, Invasive And Low Malignant Potential)	Ovarian Cancer	Secondary healthcare costs per year	Multivariable Adjusted - additional variables	All	Female	All	165643	1311.97	33.8479	0
Ovarian Cancer (Mucinous, Invasive And Low Malignant Potential)	Ovarian Cancer	Secondary healthcare costs per year	Main Analysis MR	All	Female	<50 years	36744	28496.3	65797.1	0.664947	0.209822	0.34494
Ovarian Cancer (Mucinous, Invasive And Low Malignant Potential)	Ovarian Cancer	Secondary healthcare costs per year	Multivariable Adjusted	All	Female	<50 years	36744	1094.38	74.9185	2.511e-48
Ovarian Cancer (Mucinous, Invasive And Low Malignant Potential)	Ovarian Cancer	Secondary healthcare costs per year	Multivariable Adjusted - additional variables	All	Female	<50 years	36569	1075.69	74.491	2.877e-47
Ovarian Cancer (Mucinous, Invasive And Low Malignant Potential)	Ovarian Cancer	Secondary healthcare costs per year	Main Analysis MR	All	Female	50 to 59 years	56850	17181.3	28040.5	0.540055	0.616589	0.412376
Ovarian Cancer (Mucinous, Invasive And Low Malignant Potential)	Ovarian Cancer	Secondary healthcare costs per year	Multivariable Adjusted	All	Female	50 to 59 years	56850	1370.49	61.4482	3.44e-110
Ovarian Cancer (Mucinous, Invasive And Low Malignant Potential)	Ovarian Cancer	Secondary healthcare costs per year	Multivariable Adjusted - additional variables	All	Female	50 to 59 years	56494	1337.16	61.1495	5.35e-106
Ovarian Cancer (Mucinous, Invasive And Low Malignant Potential)	Ovarian Cancer	Secondary healthcare costs per year	Main Analysis MR	All	Female	60+ years	73287	23150	20456.3	0.257768	1.52084	0.0362723
Ovarian Cancer (Mucinous, Invasive And Low Malignant Potential)	Ovarian Cancer	Secondary healthcare costs per year	Multivariable Adjusted	All	Female	60+ years	73287	1374.74	49.3463	8.38e-171
Ovarian Cancer (Mucinous, Invasive And Low Malignant Potential)	Ovarian Cancer	Secondary healthcare costs per year	Multivariable Adjusted - additional variables	All	Female	60+ years	72580	1344.34	49.2026	2.29e-164
Ovarian Cancer (Mucinous, Invasive And Low Malignant Potential)	Ovarian Cancer	Secondary healthcare costs per year	Main Analysis MR	Pre-baseline	Female	All	166881	-10386.5	16882.4	0.538405	1.62461	0.449039
Ovarian Cancer (Mucinous, Invasive And Low Malignant Potential)	Ovarian Cancer	Secondary healthcare costs per year	Multivariable Adjusted	Pre-baseline	Female	All	166881	597.73	46.3353	4.495e-38
Ovarian Cancer (Mucinous, Invasive And Low Malignant Potential)	Ovarian Cancer	Secondary healthcare costs per year	Multivariable Adjusted - additional variables	Pre-baseline	Female	All	165643	572.689	46.1527	2.348e-35
Ovarian Cancer (Mucinous, Invasive And Low Malignant Potential)	Ovarian Cancer	Secondary healthcare costs per year	Main Analysis MR	Pre-baseline	Female	<50 years	36744	12982.4	15808.2	0.411507	2.08309	0.346827
Ovarian Cancer (Mucinous, Invasive And Low Malignant Potential)	Ovarian Cancer	Secondary healthcare costs per year	Multivariable Adjusted	Pre-baseline	Female	<50 years	36744	478.836	102.523	3.004e-06
Ovarian Cancer (Mucinous, Invasive And Low Malignant Potential)	Ovarian Cancer	Secondary healthcare costs per year	Multivariable Adjusted - additional variables	Pre-baseline	Female	<50 years	36569	453.418	101.932	8.657e-06
Ovarian Cancer (Mucinous, Invasive And Low Malignant Potential)	Ovarian Cancer	Secondary healthcare costs per year	Main Analysis MR	Pre-baseline	Female	50 to 59 years	56850	10492.9	13176.8	0.425851	2.80341	0.39981
Ovarian Cancer (Mucinous, Invasive And Low Malignant Potential)	Ovarian Cancer	Secondary healthcare costs per year	Multivariable Adjusted	Pre-baseline	Female	50 to 59 years	56850	553.167	82.1235	1.63e-11
Ovarian Cancer (Mucinous, Invasive And Low Malignant Potential)	Ovarian Cancer	Secondary healthcare costs per year	Multivariable Adjusted - additional variables	Pre-baseline	Female	50 to 59 years	56494	500.104	81.693	9.256e-10
Ovarian Cancer (Mucinous, Invasive And Low Malignant Potential)	Ovarian Cancer	Secondary healthcare costs per year	Main Analysis MR	Pre-baseline	Female	60+ years	73287	139754	502870	0.781079	0.0777654	0.0275732
Ovarian Cancer (Mucinous, Invasive And Low Malignant Potential)	Ovarian Cancer	Secondary healthcare costs per year	Multivariable Adjusted	Pre-baseline	Female	60+ years	73287	643.194	67.9403	2.879e-21
Ovarian Cancer (Mucinous, Invasive And Low Malignant Potential)	Ovarian Cancer	Secondary healthcare costs per year	Multivariable Adjusted - additional variables	Pre-baseline	Female	60+ years	72580	633.447	67.7577	8.872e-21
Ovarian Cancer (Mucinous, Invasive And Low Malignant Potential)	Ovarian Cancer	Secondary healthcare costs per year	Main Analysis MR	Post-baseline	Female	All	166881	7750.29	11166.5	0.487638	3.48193	0.606694
Ovarian Cancer (Mucinous, Invasive And Low Malignant Potential)	Ovarian Cancer	Secondary healthcare costs per year	Multivariable Adjusted	Post-baseline	Female	All	166881	2206.94	49.9693	0
Ovarian Cancer (Mucinous, Invasive And Low Malignant Potential)	Ovarian Cancer	Secondary healthcare costs per year	Multivariable Adjusted - additional variables	Post-baseline	Female	All	165643	2169.7	49.7624	0
Ovarian Cancer (Mucinous, Invasive And Low Malignant Potential)	Ovarian Cancer	Secondary healthcare costs per year	Main Analysis MR	Post-baseline	Female	<50 years	36744	-23846.3	41895.7	0.569232	0.579269	0.291066
Ovarian Cancer (Mucinous, Invasive And Low Malignant Potential)	Ovarian Cancer	Secondary healthcare costs per year	Multivariable Adjusted	Post-baseline	Female	<50 years	36744	1798.31	109.709	2.195e-60
Ovarian Cancer (Mucinous, Invasive And Low Malignant Potential)	Ovarian Cancer	Secondary healthcare costs per year	Multivariable Adjusted - additional variables	Post-baseline	Female	<50 years	36569	1786.97	109.062	2.449e-60
Ovarian Cancer (Mucinous, Invasive And Low Malignant Potential)	Ovarian Cancer	Secondary healthcare costs per year	Main Analysis MR	Post-baseline	Female	50 to 59 years	56850	-26954.2	47839.3	0.573141	0.604892	0.331867
Ovarian Cancer (Mucinous, Invasive And Low Malignant Potential)	Ovarian Cancer	Secondary healthcare costs per year	Multivariable Adjusted	Post-baseline	Female	50 to 59 years	56850	2411.49	92.6101	1.78e-149
Ovarian Cancer (Mucinous, Invasive And Low Malignant Potential)	Ovarian Cancer	Secondary healthcare costs per year	Multivariable Adjusted - additional variables	Post-baseline	Female	50 to 59 years	56494	2405.11	92.1744	4.37e-150
Ovarian Cancer (Mucinous, Invasive And Low Malignant Potential)	Ovarian Cancer	Secondary healthcare costs per year	Main Analysis MR	Post-baseline	Female	60+ years	73287	27746.1	20954.9	0.185474	2.26243	0.0399464
Ovarian Cancer (Mucinous, Invasive And Low Malignant Potential)	Ovarian Cancer	Secondary healthcare costs per year	Multivariable Adjusted	Post-baseline	Female	60+ years	73287	2187.13	71.7548	4.71e-204
Ovarian Cancer (Mucinous, Invasive And Low Malignant Potential)	Ovarian Cancer	Secondary healthcare costs per year	Multivariable Adjusted - additional variables	Post-baseline	Female	60+ years	72580	2132.13	71.5148	2.58e-195
Ovarian Cancer (Mucinous, Invasive And Low Malignant Potential)	Ovarian Cancer	QALY-costs per year (£10k per QALY)	Main Analysis MR	All	Female	All	166881	55756.1	235849	0.813118	0.102671	0.5822
Ovarian Cancer (Mucinous, Invasive And Low Malignant Potential)	Ovarian Cancer	QALY-costs per year (£10k per QALY)	Multivariable Adjusted	All	Female	All	166881	2534.64	90.2501	1.51e-173
Ovarian Cancer (Mucinous, Invasive And Low Malignant Potential)	Ovarian Cancer	QALY-costs per year (£10k per QALY)	Multivariable Adjusted - additional variables	All	Female	All	165643	2453.48	87.9079	2.03e-171
Ovarian Cancer (Mucinous, Invasive And Low Malignant Potential)	Ovarian Cancer	QALY-costs per year (£10k per QALY)	Main Analysis MR	All	Female	<50 years	36744	1008.87	121116	0.993354	0.209822	0.678009
Ovarian Cancer (Mucinous, Invasive And Low Malignant Potential)	Ovarian Cancer	QALY-costs per year (£10k per QALY)	Multivariable Adjusted	All	Female	<50 years	36744	2298.71	226.111	2.803e-24
Ovarian Cancer (Mucinous, Invasive And Low Malignant Potential)	Ovarian Cancer	QALY-costs per year (£10k per QALY)	Multivariable Adjusted - additional variables	All	Female	<50 years	36569	2188.91	219.876	2.394e-23
Ovarian Cancer (Mucinous, Invasive And Low Malignant Potential)	Ovarian Cancer	QALY-costs per year (£10k per QALY)	Main Analysis MR	All	Female	50 to 59 years	56850	29032.6	63627.3	0.648181	0.616589	0.536819
Ovarian Cancer (Mucinous, Invasive And Low Malignant Potential)	Ovarian Cancer	QALY-costs per year (£10k per QALY)	Multivariable Adjusted	All	Female	50 to 59 years	56850	2471.99	166.113	4.353e-50
Ovarian Cancer (Mucinous, Invasive And Low Malignant Potential)	Ovarian Cancer	QALY-costs per year (£10k per QALY)	Multivariable Adjusted - additional variables	All	Female	50 to 59 years	56494	2331.69	160.552	8.666e-48
Ovarian Cancer (Mucinous, Invasive And Low Malignant Potential)	Ovarian Cancer	QALY-costs per year (£10k per QALY)	Main Analysis MR	All	Female	60+ years	73287	31455.2	36962.5	0.394768	1.52084	0.236367
Ovarian Cancer (Mucinous, Invasive And Low Malignant Potential)	Ovarian Cancer	QALY-costs per year (£10k per QALY)	Multivariable Adjusted	All	Female	60+ years	73287	2591.09	130.294	5.332e-88
Ovarian Cancer (Mucinous, Invasive And Low Malignant Potential)	Ovarian Cancer	QALY-costs per year (£10k per QALY)	Multivariable Adjusted - additional variables	All	Female	60+ years	72580	2552.41	127.573	4.751e-89
Ovarian Cancer (Mucinous, Invasive And Low Malignant Potential)	Ovarian Cancer	QALY-costs per year (£10k per QALY)	Main Analysis MR	Pre-baseline	Female	All	166881	-18964.9	42403.4	0.654695	1.62461	0.544026
Ovarian Cancer (Mucinous, Invasive And Low Malignant Potential)	Ovarian Cancer	QALY-costs per year (£10k per QALY)	Multivariable Adjusted	Pre-baseline	Female	All	166881	1524.09	123.894	8.891e-35
Ovarian Cancer (Mucinous, Invasive And Low Malignant Potential)	Ovarian Cancer	QALY-costs per year (£10k per QALY)	Multivariable Adjusted - additional variables	Pre-baseline	Female	All	165643	1425.07	120.709	3.644e-32
Ovarian Cancer (Mucinous, Invasive And Low Malignant Potential)	Ovarian Cancer	QALY-costs per year (£10k per QALY)	Main Analysis MR	Pre-baseline	Female	<50 years	36744	459.625	41424.9	0.991147	2.08309	0.684328
Ovarian Cancer (Mucinous, Invasive And Low Malignant Potential)	Ovarian Cancer	QALY-costs per year (£10k per QALY)	Multivariable Adjusted	Pre-baseline	Female	<50 years	36744	1658.12	309.557	8.489e-08
Ovarian Cancer (Mucinous, Invasive And Low Malignant Potential)	Ovarian Cancer	QALY-costs per year (£10k per QALY)	Multivariable Adjusted - additional variables	Pre-baseline	Female	<50 years	36569	1522.23	300.781	4.172e-07
Ovarian Cancer (Mucinous, Invasive And Low Malignant Potential)	Ovarian Cancer	QALY-costs per year (£10k per QALY)	Main Analysis MR	Pre-baseline	Female	50 to 59 years	56850	17730.6	31733.6	0.576343	2.80341	0.536049
Ovarian Cancer (Mucinous, Invasive And Low Malignant Potential)	Ovarian Cancer	QALY-costs per year (£10k per QALY)	Multivariable Adjusted	Pre-baseline	Female	50 to 59 years	56850	1420.38	222.274	1.656e-10
Ovarian Cancer (Mucinous, Invasive And Low Malignant Potential)	Ovarian Cancer	QALY-costs per year (£10k per QALY)	Multivariable Adjusted - additional variables	Pre-baseline	Female	50 to 59 years	56494	1196.48	215.236	2.714e-08
Ovarian Cancer (Mucinous, Invasive And Low Malignant Potential)	Ovarian Cancer	QALY-costs per year (£10k per QALY)	Main Analysis MR	Pre-baseline	Female	60+ years	73287	189891	729599	0.794657	0.0777654	0.204514
Ovarian Cancer (Mucinous, Invasive And Low Malignant Potential)	Ovarian Cancer	QALY-costs per year (£10k per QALY)	Multivariable Adjusted	Pre-baseline	Female	60+ years	73287	1533.02	178.431	8.571e-18
Ovarian Cancer (Mucinous, Invasive And Low Malignant Potential)	Ovarian Cancer	QALY-costs per year (£10k per QALY)	Multivariable Adjusted - additional variables	Pre-baseline	Female	60+ years	72580	1510.8	174.557	4.928e-18
Ovarian Cancer (Mucinous, Invasive And Low Malignant Potential)	Ovarian Cancer	QALY-costs per year (£10k per QALY)	Main Analysis MR	Post-baseline	Female	All	166881	14151.4	29216.4	0.628127	3.48193	0.651516
Ovarian Cancer (Mucinous, Invasive And Low Malignant Potential)	Ovarian Cancer	QALY-costs per year (£10k per QALY)	Multivariable Adjusted	Post-baseline	Female	All	166881	3701.82	131.931	3.12e-173
Ovarian Cancer (Mucinous, Invasive And Low Malignant Potential)	Ovarian Cancer	QALY-costs per year (£10k per QALY)	Multivariable Adjusted - additional variables	Post-baseline	Female	All	165643	3641.52	128.436	7.75e-177
Ovarian Cancer (Mucinous, Invasive And Low Malignant Potential)	Ovarian Cancer	QALY-costs per year (£10k per QALY)	Main Analysis MR	Post-baseline	Female	<50 years	36744	-844.248	84345.7	0.992014	0.579269	0.696149
Ovarian Cancer (Mucinous, Invasive And Low Malignant Potential)	Ovarian Cancer	QALY-costs per year (£10k per QALY)	Multivariable Adjusted	Post-baseline	Female	<50 years	36744	3025.27	336.873	2.696e-19
Ovarian Cancer (Mucinous, Invasive And Low Malignant Potential)	Ovarian Cancer	QALY-costs per year (£10k per QALY)	Multivariable Adjusted - additional variables	Post-baseline	Female	<50 years	36569	2945.22	327.791	2.586e-19
Ovarian Cancer (Mucinous, Invasive And Low Malignant Potential)	Ovarian Cancer	QALY-costs per year (£10k per QALY)	Main Analysis MR	Post-baseline	Female	50 to 59 years	56850	-45546.7	104649	0.663394	0.604892	0.466805
Ovarian Cancer (Mucinous, Invasive And Low Malignant Potential)	Ovarian Cancer	QALY-costs per year (£10k per QALY)	Multivariable Adjusted	Post-baseline	Female	50 to 59 years	56850	3806.24	246.179	6.334e-54
Ovarian Cancer (Mucinous, Invasive And Low Malignant Potential)	Ovarian Cancer	QALY-costs per year (£10k per QALY)	Multivariable Adjusted - additional variables	Post-baseline	Female	50 to 59 years	56494	3776.22	237.928	1.002e-56
Ovarian Cancer (Mucinous, Invasive And Low Malignant Potential)	Ovarian Cancer	QALY-costs per year (£10k per QALY)	Main Analysis MR	Post-baseline	Female	60+ years	73287	37700.2	40503.5	0.351963	2.26243	0.24455
Ovarian Cancer (Mucinous, Invasive And Low Malignant Potential)	Ovarian Cancer	QALY-costs per year (£10k per QALY)	Multivariable Adjusted	Post-baseline	Female	60+ years	73287	3760.4	186.15	9.612e-91
Ovarian Cancer (Mucinous, Invasive And Low Malignant Potential)	Ovarian Cancer	QALY-costs per year (£10k per QALY)	Multivariable Adjusted - additional variables	Post-baseline	Female	60+ years	72580	3701.11	182.065	7.187e-92
Ovarian Cancer (Mucinous, Invasive And Low Malignant Potential)	Ovarian Cancer	QALY-costs per year (£20k per QALY)	Main Analysis MR	All	Female	All	166881	80177.7	379707	0.832765	0.102671	0.634063
Ovarian Cancer (Mucinous, Invasive And Low Malignant Potential)	Ovarian Cancer	QALY-costs per year (£20k per QALY)	Multivariable Adjusted	All	Female	All	166881	3638.23	149.99	5.66e-130
Ovarian Cancer (Mucinous, Invasive And Low Malignant Potential)	Ovarian Cancer	QALY-costs per year (£20k per QALY)	Multivariable Adjusted - additional variables	All	Female	All	165643	3516.01	146.194	8.28e-128
Ovarian Cancer (Mucinous, Invasive And Low Malignant Potential)	Ovarian Cancer	QALY-costs per year (£20k per QALY)	Main Analysis MR	All	Female	<50 years	36744	-23799.8	225648	0.916	0.209822	0.671686
Ovarian Cancer (Mucinous, Invasive And Low Malignant Potential)	Ovarian Cancer	QALY-costs per year (£20k per QALY)	Multivariable Adjusted	All	Female	<50 years	36744	3334.77	387.584	7.699e-18
Ovarian Cancer (Mucinous, Invasive And Low Malignant Potential)	Ovarian Cancer	QALY-costs per year (£20k per QALY)	Multivariable Adjusted - additional variables	All	Female	<50 years	36569	3153.23	377.408	6.546e-17
Ovarian Cancer (Mucinous, Invasive And Low Malignant Potential)	Ovarian Cancer	QALY-costs per year (£20k per QALY)	Main Analysis MR	All	Female	50 to 59 years	56850	37226.5	100952	0.712311	0.616589	0.63095
Ovarian Cancer (Mucinous, Invasive And Low Malignant Potential)	Ovarian Cancer	QALY-costs per year (£20k per QALY)	Multivariable Adjusted	All	Female	50 to 59 years	56850	3469.02	280.313	3.546e-35
Ovarian Cancer (Mucinous, Invasive And Low Malignant Potential)	Ovarian Cancer	QALY-costs per year (£20k per QALY)	Multivariable Adjusted - additional variables	All	Female	50 to 59 years	56494	3242.5	270.949	5.278e-33
Ovarian Cancer (Mucinous, Invasive And Low Malignant Potential)	Ovarian Cancer	QALY-costs per year (£20k per QALY)	Main Analysis MR	All	Female	60+ years	73287	38292.2	55484.9	0.490108	1.52084	0.382638
Ovarian Cancer (Mucinous, Invasive And Low Malignant Potential)	Ovarian Cancer	QALY-costs per year (£20k per QALY)	Multivariable Adjusted	All	Female	60+ years	73287	3747	215.878	1.745e-67
Ovarian Cancer (Mucinous, Invasive And Low Malignant Potential)	Ovarian Cancer	QALY-costs per year (£20k per QALY)	Multivariable Adjusted - additional variables	All	Female	60+ years	72580	3700.86	211.488	1.454e-68
Ovarian Cancer (Mucinous, Invasive And Low Malignant Potential)	Ovarian Cancer	QALY-costs per year (£20k per QALY)	Main Analysis MR	Pre-baseline	Female	All	166881	-27271.7	69814.7	0.696071	1.62461	0.596313
Ovarian Cancer (Mucinous, Invasive And Low Malignant Potential)	Ovarian Cancer	QALY-costs per year (£20k per QALY)	Multivariable Adjusted	Pre-baseline	Female	All	166881	2374.44	206.589	1.421e-30
Ovarian Cancer (Mucinous, Invasive And Low Malignant Potential)	Ovarian Cancer	QALY-costs per year (£20k per QALY)	Multivariable Adjusted - additional variables	Pre-baseline	Female	All	165643	2216.93	201.452	3.626e-28
Ovarian Cancer (Mucinous, Invasive And Low Malignant Potential)	Ovarian Cancer	QALY-costs per year (£20k per QALY)	Main Analysis MR	Pre-baseline	Female	<50 years	36744	-10842.8	72162.7	0.880564	2.08309	0.669173
Ovarian Cancer (Mucinous, Invasive And Low Malignant Potential)	Ovarian Cancer	QALY-costs per year (£20k per QALY)	Multivariable Adjusted	Pre-baseline	Female	<50 years	36744	2636.95	527.957	5.895e-07
Ovarian Cancer (Mucinous, Invasive And Low Malignant Potential)	Ovarian Cancer	QALY-costs per year (£20k per QALY)	Multivariable Adjusted - additional variables	Pre-baseline	Female	<50 years	36569	2414.32	513.482	2.578e-06
Ovarian Cancer (Mucinous, Invasive And Low Malignant Potential)	Ovarian Cancer	QALY-costs per year (£20k per QALY)	Main Analysis MR	Pre-baseline	Female	50 to 59 years	56850	22734.8	51927.3	0.661518	2.80341	0.632996
Ovarian Cancer (Mucinous, Invasive And Low Malignant Potential)	Ovarian Cancer	QALY-costs per year (£20k per QALY)	Multivariable Adjusted	Pre-baseline	Female	50 to 59 years	56850	2209.38	374.019	3.481e-09
Ovarian Cancer (Mucinous, Invasive And Low Malignant Potential)	Ovarian Cancer	QALY-costs per year (£20k per QALY)	Multivariable Adjusted - additional variables	Pre-baseline	Female	50 to 59 years	56494	1850.94	362.437	3.275e-07
Ovarian Cancer (Mucinous, Invasive And Low Malignant Potential)	Ovarian Cancer	QALY-costs per year (£20k per QALY)	Main Analysis MR	Pre-baseline	Female	60+ years	73287	231165	952448	0.808233	0.0777654	0.341564
Ovarian Cancer (Mucinous, Invasive And Low Malignant Potential)	Ovarian Cancer	QALY-costs per year (£20k per QALY)	Multivariable Adjusted	Pre-baseline	Female	60+ years	73287	2377.38	295.847	9.295e-16
Ovarian Cancer (Mucinous, Invasive And Low Malignant Potential)	Ovarian Cancer	QALY-costs per year (£20k per QALY)	Multivariable Adjusted - additional variables	Pre-baseline	Female	60+ years	72580	2344.49	289.572	5.662e-16
Ovarian Cancer (Mucinous, Invasive And Low Malignant Potential)	Ovarian Cancer	QALY-costs per year (£20k per QALY)	Main Analysis MR	Post-baseline	Female	All	166881	20349.8	48634.5	0.675637	3.48193	0.639241
Ovarian Cancer (Mucinous, Invasive And Low Malignant Potential)	Ovarian Cancer	QALY-costs per year (£20k per QALY)	Multivariable Adjusted	Post-baseline	Female	All	166881	5094.07	219.78	7.57e-119
Ovarian Cancer (Mucinous, Invasive And Low Malignant Potential)	Ovarian Cancer	QALY-costs per year (£20k per QALY)	Multivariable Adjusted - additional variables	Post-baseline	Female	All	165643	5013.3	214.139	3.27e-121
Ovarian Cancer (Mucinous, Invasive And Low Malignant Potential)	Ovarian Cancer	QALY-costs per year (£20k per QALY)	Main Analysis MR	Post-baseline	Female	<50 years	36744	19916.2	149240	0.893837	0.579269	0.682612
Ovarian Cancer (Mucinous, Invasive And Low Malignant Potential)	Ovarian Cancer	QALY-costs per year (£20k per QALY)	Multivariable Adjusted	Post-baseline	Female	<50 years	36744	4121.93	578.467	1.036e-12
Ovarian Cancer (Mucinous, Invasive And Low Malignant Potential)	Ovarian Cancer	QALY-costs per year (£20k per QALY)	Multivariable Adjusted - additional variables	Post-baseline	Female	<50 years	36569	3987.48	563.803	1.522e-12
Ovarian Cancer (Mucinous, Invasive And Low Malignant Potential)	Ovarian Cancer	QALY-costs per year (£20k per QALY)	Main Analysis MR	Post-baseline	Female	50 to 59 years	56850	-58401.3	163815	0.721461	0.604892	0.571063
Ovarian Cancer (Mucinous, Invasive And Low Malignant Potential)	Ovarian Cancer	QALY-costs per year (£20k per QALY)	Multivariable Adjusted	Post-baseline	Female	50 to 59 years	56850	5063.52	413.699	1.909e-34
Ovarian Cancer (Mucinous, Invasive And Low Malignant Potential)	Ovarian Cancer	QALY-costs per year (£20k per QALY)	Multivariable Adjusted - additional variables	Post-baseline	Female	50 to 59 years	56494	5010.42	399.959	5.291e-36
Ovarian Cancer (Mucinous, Invasive And Low Malignant Potential)	Ovarian Cancer	QALY-costs per year (£20k per QALY)	Main Analysis MR	Post-baseline	Female	60+ years	73287	45894.6	62429.2	0.462251	2.26243	0.39074
Ovarian Cancer (Mucinous, Invasive And Low Malignant Potential)	Ovarian Cancer	QALY-costs per year (£20k per QALY)	Multivariable Adjusted	Post-baseline	Female	60+ years	73287	5256.93	307.861	2.253e-65
Ovarian Cancer (Mucinous, Invasive And Low Malignant Potential)	Ovarian Cancer	QALY-costs per year (£20k per QALY)	Multivariable Adjusted - additional variables	Post-baseline	Female	60+ years	72580	5193.08	301.269	1.393e-66
Ovarian Cancer (Mucinous, Invasive And Low Malignant Potential)	Ovarian Cancer	QALY-costs per year (£30k per QALY)	Main Analysis MR	All	Female	All	166881	104599	528334	0.843061	0.102671	0.649345
Ovarian Cancer (Mucinous, Invasive And Low Malignant Potential)	Ovarian Cancer	QALY-costs per year (£30k per QALY)	Multivariable Adjusted	All	Female	All	166881	4741.82	211.933	7.03e-111
Ovarian Cancer (Mucinous, Invasive And Low Malignant Potential)	Ovarian Cancer	QALY-costs per year (£30k per QALY)	Multivariable Adjusted - additional variables	All	Female	All	165643	4578.55	206.755	1.17e-108
Ovarian Cancer (Mucinous, Invasive And Low Malignant Potential)	Ovarian Cancer	QALY-costs per year (£30k per QALY)	Main Analysis MR	All	Female	<50 years	36744	-48608.5	337591	0.885511	0.209822	0.661619
Ovarian Cancer (Mucinous, Invasive And Low Malignant Potential)	Ovarian Cancer	QALY-costs per year (£30k per QALY)	Multivariable Adjusted	All	Female	<50 years	36744	4370.83	554.072	3.057e-15
Ovarian Cancer (Mucinous, Invasive And Low Malignant Potential)	Ovarian Cancer	QALY-costs per year (£30k per QALY)	Multivariable Adjusted - additional variables	All	Female	<50 years	36569	4117.55	540.077	2.459e-14
Ovarian Cancer (Mucinous, Invasive And Low Malignant Potential)	Ovarian Cancer	QALY-costs per year (£30k per QALY)	Main Analysis MR	All	Female	50 to 59 years	56850	45420.3	140317	0.746167	0.616589	0.620435
Ovarian Cancer (Mucinous, Invasive And Low Malignant Potential)	Ovarian Cancer	QALY-costs per year (£30k per QALY)	Multivariable Adjusted	All	Female	50 to 59 years	56850	4466.05	398.646	3.94e-29
Ovarian Cancer (Mucinous, Invasive And Low Malignant Potential)	Ovarian Cancer	QALY-costs per year (£30k per QALY)	Multivariable Adjusted - additional variables	All	Female	50 to 59 years	56494	4153.31	385.625	4.753e-27
Ovarian Cancer (Mucinous, Invasive And Low Malignant Potential)	Ovarian Cancer	QALY-costs per year (£30k per QALY)	Main Analysis MR	All	Female	60+ years	73287	45129.2	75244.8	0.548663	1.52084	0.451698
Ovarian Cancer (Mucinous, Invasive And Low Malignant Potential)	Ovarian Cancer	QALY-costs per year (£30k per QALY)	Multivariable Adjusted	All	Female	60+ years	73287	4902.92	304.485	2.456e-58
Ovarian Cancer (Mucinous, Invasive And Low Malignant Potential)	Ovarian Cancer	QALY-costs per year (£30k per QALY)	Multivariable Adjusted - additional variables	All	Female	60+ years	72580	4849.31	298.517	2.436e-59
Ovarian Cancer (Mucinous, Invasive And Low Malignant Potential)	Ovarian Cancer	QALY-costs per year (£30k per QALY)	Main Analysis MR	Pre-baseline	Female	All	166881	-35578.4	98208.7	0.717147	1.62461	0.631203
Ovarian Cancer (Mucinous, Invasive And Low Malignant Potential)	Ovarian Cancer	QALY-costs per year (£30k per QALY)	Multivariable Adjusted	Pre-baseline	Female	All	166881	3224.79	292.27	2.631e-28
Ovarian Cancer (Mucinous, Invasive And Low Malignant Potential)	Ovarian Cancer	QALY-costs per year (£30k per QALY)	Multivariable Adjusted - additional variables	Pre-baseline	Female	All	165643	3008.79	285.284	5.263e-26
Ovarian Cancer (Mucinous, Invasive And Low Malignant Potential)	Ovarian Cancer	QALY-costs per year (£30k per QALY)	Main Analysis MR	Pre-baseline	Female	<50 years	36744	-22145.1	104246	0.83177	2.08309	0.661635
Ovarian Cancer (Mucinous, Invasive And Low Malignant Potential)	Ovarian Cancer	QALY-costs per year (£30k per QALY)	Multivariable Adjusted	Pre-baseline	Female	<50 years	36744	3615.78	753.199	1.582e-06
Ovarian Cancer (Mucinous, Invasive And Low Malignant Potential)	Ovarian Cancer	QALY-costs per year (£30k per QALY)	Multivariable Adjusted - additional variables	Pre-baseline	Female	<50 years	36569	3306.4	733.206	6.498e-06
Ovarian Cancer (Mucinous, Invasive And Low Malignant Potential)	Ovarian Cancer	QALY-costs per year (£30k per QALY)	Main Analysis MR	Pre-baseline	Female	50 to 59 years	56850	27738.9	73046.3	0.704136	2.80341	0.61661
Ovarian Cancer (Mucinous, Invasive And Low Malignant Potential)	Ovarian Cancer	QALY-costs per year (£30k per QALY)	Multivariable Adjusted	Pre-baseline	Female	50 to 59 years	56850	2998.38	531.132	1.649e-08
Ovarian Cancer (Mucinous, Invasive And Low Malignant Potential)	Ovarian Cancer	QALY-costs per year (£30k per QALY)	Multivariable Adjusted - additional variables	Pre-baseline	Female	50 to 59 years	56494	2505.39	515.202	1.157e-06
Ovarian Cancer (Mucinous, Invasive And Low Malignant Potential)	Ovarian Cancer	QALY-costs per year (£30k per QALY)	Main Analysis MR	Pre-baseline	Female	60+ years	73287	272440	1190575	0.819001	0.0777654	0.408429
Ovarian Cancer (Mucinous, Invasive And Low Malignant Potential)	Ovarian Cancer	QALY-costs per year (£30k per QALY)	Multivariable Adjusted	Pre-baseline	Female	60+ years	73287	3221.73	417.308	1.161e-14
Ovarian Cancer (Mucinous, Invasive And Low Malignant Potential)	Ovarian Cancer	QALY-costs per year (£30k per QALY)	Multivariable Adjusted - additional variables	Pre-baseline	Female	60+ years	72580	3178.17	408.767	7.543e-15
Ovarian Cancer (Mucinous, Invasive And Low Malignant Potential)	Ovarian Cancer	QALY-costs per year (£30k per QALY)	Main Analysis MR	Post-baseline	Female	All	166881	26548.3	68751.3	0.699386	3.48193	0.638309
Ovarian Cancer (Mucinous, Invasive And Low Malignant Potential)	Ovarian Cancer	QALY-costs per year (£30k per QALY)	Multivariable Adjusted	Post-baseline	Female	All	166881	6486.33	310.98	1.296e-96
Ovarian Cancer (Mucinous, Invasive And Low Malignant Potential)	Ovarian Cancer	QALY-costs per year (£30k per QALY)	Multivariable Adjusted - additional variables	Post-baseline	Female	All	165643	6385.09	303.3	2.191e-98
Ovarian Cancer (Mucinous, Invasive And Low Malignant Potential)	Ovarian Cancer	QALY-costs per year (£30k per QALY)	Main Analysis MR	Post-baseline	Female	<50 years	36744	40676.7	218516	0.852328	0.579269	0.654134
Ovarian Cancer (Mucinous, Invasive And Low Malignant Potential)	Ovarian Cancer	QALY-costs per year (£30k per QALY)	Multivariable Adjusted	Post-baseline	Female	<50 years	36744	5218.59	827.539	2.86e-10
Ovarian Cancer (Mucinous, Invasive And Low Malignant Potential)	Ovarian Cancer	QALY-costs per year (£30k per QALY)	Multivariable Adjusted - additional variables	Post-baseline	Female	<50 years	36569	5029.73	807.471	4.694e-10
Ovarian Cancer (Mucinous, Invasive And Low Malignant Potential)	Ovarian Cancer	QALY-costs per year (£30k per QALY)	Main Analysis MR	Post-baseline	Female	50 to 59 years	56850	-71255.9	226293	0.75285	0.604892	0.62468
Ovarian Cancer (Mucinous, Invasive And Low Malignant Potential)	Ovarian Cancer	QALY-costs per year (£30k per QALY)	Multivariable Adjusted	Post-baseline	Female	50 to 59 years	56850	6320.8	587.391	5.27e-27
Ovarian Cancer (Mucinous, Invasive And Low Malignant Potential)	Ovarian Cancer	QALY-costs per year (£30k per QALY)	Multivariable Adjusted - additional variables	Post-baseline	Female	50 to 59 years	56494	6244.62	568.375	4.424e-28
Ovarian Cancer (Mucinous, Invasive And Low Malignant Potential)	Ovarian Cancer	QALY-costs per year (£30k per QALY)	Main Analysis MR	Post-baseline	Female	60+ years	73287	54089	85657.3	0.527741	2.26243	0.460014
Ovarian Cancer (Mucinous, Invasive And Low Malignant Potential)	Ovarian Cancer	QALY-costs per year (£30k per QALY)	Multivariable Adjusted	Post-baseline	Female	60+ years	73287	6753.46	434.205	1.504e-54
Ovarian Cancer (Mucinous, Invasive And Low Malignant Potential)	Ovarian Cancer	QALY-costs per year (£30k per QALY)	Multivariable Adjusted - additional variables	Post-baseline	Female	60+ years	72580	6685.05	425.252	1.099e-55
Ovarian Cancer (Mucinous, Invasive)	Ovarian Cancer	QALYs per year	Main Analysis MR	All	Female	All	166881	-1.54662	6.92334	0.82323	0.29716	0.721689
Ovarian Cancer (Mucinous, Invasive)	Ovarian Cancer	QALYs per year	Multivariable Adjusted	All	Female	All	166881	-0.110359	0.0063508	1.23e-67
Ovarian Cancer (Mucinous, Invasive)	Ovarian Cancer	QALYs per year	Multivariable Adjusted - additional variables	All	Female	All	165643	-0.106253	0.006217	1.738e-65
Ovarian Cancer (Mucinous, Invasive)	Ovarian Cancer	QALYs per year	Main Analysis MR	All	Female	<50 years	36744	16.7649	171.887	0.922302	0.0156652	0.391906
Ovarian Cancer (Mucinous, Invasive)	Ovarian Cancer	QALYs per year	Multivariable Adjusted	All	Female	<50 years	36744	-0.103606	0.0169822	1.055e-09
Ovarian Cancer (Mucinous, Invasive)	Ovarian Cancer	QALYs per year	Multivariable Adjusted - additional variables	All	Female	<50 years	36569	-0.0964319	0.0166064	6.363e-09
Ovarian Cancer (Mucinous, Invasive)	Ovarian Cancer	QALYs per year	Main Analysis MR	All	Female	50 to 59 years	56850	-0.542116	2.89711	0.851564	1.1493	0.683564
Ovarian Cancer (Mucinous, Invasive)	Ovarian Cancer	QALYs per year	Multivariable Adjusted	All	Female	50 to 59 years	56850	-0.0997028	0.0121164	1.892e-16
Ovarian Cancer (Mucinous, Invasive)	Ovarian Cancer	QALYs per year	Multivariable Adjusted - additional variables	All	Female	50 to 59 years	56494	-0.0910807	0.0117594	9.533e-15
Ovarian Cancer (Mucinous, Invasive)	Ovarian Cancer	QALYs per year	Main Analysis MR	All	Female	60+ years	73287	-15.08	3405.47	0.996467	0.0003127	0.753204
Ovarian Cancer (Mucinous, Invasive)	Ovarian Cancer	QALYs per year	Multivariable Adjusted	All	Female	60+ years	73287	-0.115591	0.0090777	3.848e-37
Ovarian Cancer (Mucinous, Invasive)	Ovarian Cancer	QALYs per year	Multivariable Adjusted - additional variables	All	Female	60+ years	72580	-0.114845	0.0089256	6.905e-38
Ovarian Cancer (Mucinous, Invasive)	Ovarian Cancer	QALYs per year	Main Analysis MR	Pre-baseline	Female	All	166881	-0.645123	2.11471	0.760317	3.02499	0.717578
Ovarian Cancer (Mucinous, Invasive)	Ovarian Cancer	QALYs per year	Multivariable Adjusted	Pre-baseline	Female	All	166881	-0.0850353	0.0087789	3.448e-22
Ovarian Cancer (Mucinous, Invasive)	Ovarian Cancer	QALYs per year	Multivariable Adjusted - additional variables	Pre-baseline	Female	All	165643	-0.0791863	0.0085998	3.326e-20
Ovarian Cancer (Mucinous, Invasive)	Ovarian Cancer	QALYs per year	Main Analysis MR	Pre-baseline	Female	<50 years	36744	-2.81649	5.37538	0.600305	1.01455	0.410789
Ovarian Cancer (Mucinous, Invasive)	Ovarian Cancer	QALYs per year	Multivariable Adjusted	Pre-baseline	Female	<50 years	36744	-0.0978833	0.0229845	2.056e-05
Ovarian Cancer (Mucinous, Invasive)	Ovarian Cancer	QALYs per year	Multivariable Adjusted - additional variables	Pre-baseline	Female	<50 years	36569	-0.0892083	0.0224423	7.038e-05
Ovarian Cancer (Mucinous, Invasive)	Ovarian Cancer	QALYs per year	Main Analysis MR	Pre-baseline	Female	50 to 59 years	56850	-0.366413	1.80792	0.839392	4.05497	0.689244
Ovarian Cancer (Mucinous, Invasive)	Ovarian Cancer	QALYs per year	Multivariable Adjusted	Pre-baseline	Female	50 to 59 years	56850	-0.0788997	0.0160821	9.293e-07
Ovarian Cancer (Mucinous, Invasive)	Ovarian Cancer	QALYs per year	Multivariable Adjusted - additional variables	Pre-baseline	Female	50 to 59 years	56494	-0.0654451	0.0156585	2.921e-05
Ovarian Cancer (Mucinous, Invasive)	Ovarian Cancer	QALYs per year	Main Analysis MR	Pre-baseline	Female	60+ years	73287	1.69673	35.3019	0.961666	0.045992	0.755884
Ovarian Cancer (Mucinous, Invasive)	Ovarian Cancer	QALYs per year	Multivariable Adjusted	Pre-baseline	Female	60+ years	73287	-0.0844355	0.0124362	1.125e-11
Ovarian Cancer (Mucinous, Invasive)	Ovarian Cancer	QALYs per year	Multivariable Adjusted - additional variables	Pre-baseline	Female	60+ years	72580	-0.0833688	0.012218	8.89e-12
Ovarian Cancer (Mucinous, Invasive)	Ovarian Cancer	QALYs per year	Main Analysis MR	Post-baseline	Female	All	166881	1.10678	3.89786	0.776452	1.32145	0.685512
Ovarian Cancer (Mucinous, Invasive)	Ovarian Cancer	QALYs per year	Multivariable Adjusted	Post-baseline	Female	All	166881	-0.139226	0.0093562	4.409e-50
Ovarian Cancer (Mucinous, Invasive)	Ovarian Cancer	QALYs per year	Multivariable Adjusted - additional variables	Post-baseline	Female	All	165643	-0.137179	0.0091587	1.022e-50
Ovarian Cancer (Mucinous, Invasive)	Ovarian Cancer	QALYs per year	Main Analysis MR	Post-baseline	Female	<50 years	36744	2.41138	4.29452	0.574455	1.66263	0.374627
Ovarian Cancer (Mucinous, Invasive)	Ovarian Cancer	QALYs per year	Multivariable Adjusted	Post-baseline	Female	<50 years	36744	-0.109666	0.0254024	1.581e-05
Ovarian Cancer (Mucinous, Invasive)	Ovarian Cancer	QALYs per year	Multivariable Adjusted - additional variables	Post-baseline	Female	<50 years	36569	-0.104225	0.0248705	2.781e-05
Ovarian Cancer (Mucinous, Invasive)	Ovarian Cancer	QALYs per year	Main Analysis MR	Post-baseline	Female	50 to 59 years	56850	1.13053	6.52111	0.862364	0.690002	0.661283
Ovarian Cancer (Mucinous, Invasive)	Ovarian Cancer	QALYs per year	Multivariable Adjusted	Post-baseline	Female	50 to 59 years	56850	-0.125728	0.0177958	1.605e-12
Ovarian Cancer (Mucinous, Invasive)	Ovarian Cancer	QALYs per year	Multivariable Adjusted - additional variables	Post-baseline	Female	50 to 59 years	56494	-0.12342	0.0172809	9.2e-13
Ovarian Cancer (Mucinous, Invasive)	Ovarian Cancer	QALYs per year	Main Analysis MR	Post-baseline	Female	60+ years	73287	-1.52513	27.4558	0.955701	0.0654443	0.745014
Ovarian Cancer (Mucinous, Invasive)	Ovarian Cancer	QALYs per year	Multivariable Adjusted	Post-baseline	Female	60+ years	73287	-0.149653	0.0129671	8.195e-31
Ovarian Cancer (Mucinous, Invasive)	Ovarian Cancer	QALYs per year	Multivariable Adjusted - additional variables	Post-baseline	Female	60+ years	72580	-0.149197	0.0127397	1.117e-31
Ovarian Cancer (Mucinous, Invasive)	Ovarian Cancer	QALYs per year (HES only)	Main Analysis MR	All	Female	All	166881	0.213679	2.89626	0.941187	0.29716	0.904174
Ovarian Cancer (Mucinous, Invasive)	Ovarian Cancer	QALYs per year (HES only)	Multivariable Adjusted	All	Female	All	166881	-0.126669	0.0038394	1.08e-238
Ovarian Cancer (Mucinous, Invasive)	Ovarian Cancer	QALYs per year (HES only)	Multivariable Adjusted - additional variables	All	Female	All	165643	-0.123776	0.0037131	1.19e-243
Ovarian Cancer (Mucinous, Invasive)	Ovarian Cancer	QALYs per year (HES only)	Main Analysis MR	All	Female	<50 years	36744	11.0947	90.2894	0.902202	0.0156652	0.371002
Ovarian Cancer (Mucinous, Invasive)	Ovarian Cancer	QALYs per year (HES only)	Multivariable Adjusted	All	Female	<50 years	36744	-0.108016	0.0084448	1.845e-37
Ovarian Cancer (Mucinous, Invasive)	Ovarian Cancer	QALYs per year (HES only)	Multivariable Adjusted - additional variables	All	Female	<50 years	36569	-0.103993	0.0081423	2.353e-37
Ovarian Cancer (Mucinous, Invasive)	Ovarian Cancer	QALYs per year (HES only)	Main Analysis MR	All	Female	50 to 59 years	56850	-1.70502	2.07533	0.411324	1.1493	0.261985
Ovarian Cancer (Mucinous, Invasive)	Ovarian Cancer	QALYs per year (HES only)	Multivariable Adjusted	All	Female	50 to 59 years	56850	-0.11093	0.0066847	7.627e-62
Ovarian Cancer (Mucinous, Invasive)	Ovarian Cancer	QALYs per year (HES only)	Multivariable Adjusted - additional variables	All	Female	50 to 59 years	56494	-0.104653	0.0064017	4.511e-60
Ovarian Cancer (Mucinous, Invasive)	Ovarian Cancer	QALYs per year (HES only)	Main Analysis MR	All	Female	60+ years	73287	-120.552	6805.85	0.985868	0.0003127	0.16677
Ovarian Cancer (Mucinous, Invasive)	Ovarian Cancer	QALYs per year (HES only)	Multivariable Adjusted	All	Female	60+ years	73287	-0.137458	0.0056915	7.18e-129
Ovarian Cancer (Mucinous, Invasive)	Ovarian Cancer	QALYs per year (HES only)	Multivariable Adjusted - additional variables	All	Female	60+ years	72580	-0.137043	0.0055349	2.44e-135
Ovarian Cancer (Mucinous, Invasive)	Ovarian Cancer	QALYs per year (HES only)	Main Analysis MR	Pre-baseline	Female	All	166881	0.0891293	1.18689	0.940139	3.02499	0.873841
Ovarian Cancer (Mucinous, Invasive)	Ovarian Cancer	QALYs per year (HES only)	Multivariable Adjusted	Pre-baseline	Female	All	166881	-0.0985521	0.0052249	2.339e-79
Ovarian Cancer (Mucinous, Invasive)	Ovarian Cancer	QALYs per year (HES only)	Multivariable Adjusted - additional variables	Pre-baseline	Female	All	165643	-0.0943549	0.005054	8.79e-78
Ovarian Cancer (Mucinous, Invasive)	Ovarian Cancer	QALYs per year (HES only)	Main Analysis MR	Pre-baseline	Female	<50 years	36744	-1.86391	2.73721	0.495903	1.01455	0.402637
Ovarian Cancer (Mucinous, Invasive)	Ovarian Cancer	QALYs per year (HES only)	Multivariable Adjusted	Pre-baseline	Female	<50 years	36744	-0.101926	0.0115397	1.023e-18
Ovarian Cancer (Mucinous, Invasive)	Ovarian Cancer	QALYs per year (HES only)	Multivariable Adjusted - additional variables	Pre-baseline	Female	<50 years	36569	-0.0968636	0.0111263	3.153e-18
Ovarian Cancer (Mucinous, Invasive)	Ovarian Cancer	QALYs per year (HES only)	Main Analysis MR	Pre-baseline	Female	50 to 59 years	56850	-1.15241	1.10554	0.297227	4.05497	0.26637
Ovarian Cancer (Mucinous, Invasive)	Ovarian Cancer	QALYs per year (HES only)	Multivariable Adjusted	Pre-baseline	Female	50 to 59 years	56850	-0.0836801	0.0089132	6.096e-21
Ovarian Cancer (Mucinous, Invasive)	Ovarian Cancer	QALYs per year (HES only)	Multivariable Adjusted - additional variables	Pre-baseline	Female	50 to 59 years	56494	-0.0746865	0.0085335	2.094e-18
Ovarian Cancer (Mucinous, Invasive)	Ovarian Cancer	QALYs per year (HES only)	Main Analysis MR	Pre-baseline	Female	60+ years	73287	13.5639	64.5489	0.833563	0.045992	0.164506
Ovarian Cancer (Mucinous, Invasive)	Ovarian Cancer	QALYs per year (HES only)	Multivariable Adjusted	Pre-baseline	Female	60+ years	73287	-0.105125	0.007821	3.456e-41
Ovarian Cancer (Mucinous, Invasive)	Ovarian Cancer	QALYs per year (HES only)	Multivariable Adjusted - additional variables	Pre-baseline	Female	60+ years	72580	-0.103985	0.0076101	1.664e-42
Ovarian Cancer (Mucinous, Invasive)	Ovarian Cancer	QALYs per year (HES only)	Main Analysis MR	Post-baseline	Female	All	166881	-0.152911	2.02488	0.939804	1.32145	0.997724
Ovarian Cancer (Mucinous, Invasive)	Ovarian Cancer	QALYs per year (HES only)	Multivariable Adjusted	Post-baseline	Female	All	166881	-0.158686	0.0056574	4.08e-173
Ovarian Cancer (Mucinous, Invasive)	Ovarian Cancer	QALYs per year (HES only)	Multivariable Adjusted - additional variables	Post-baseline	Female	All	165643	-0.157324	0.00547	6.6e-182
Ovarian Cancer (Mucinous, Invasive)	Ovarian Cancer	QALYs per year (HES only)	Main Analysis MR	Post-baseline	Female	<50 years	36744	1.59581	2.23638	0.475494	1.66263	0.342916
Ovarian Cancer (Mucinous, Invasive)	Ovarian Cancer	QALYs per year (HES only)	Multivariable Adjusted	Post-baseline	Female	<50 years	36744	-0.114477	0.0123888	2.456e-20
Ovarian Cancer (Mucinous, Invasive)	Ovarian Cancer	QALYs per year (HES only)	Multivariable Adjusted - additional variables	Post-baseline	Female	<50 years	36569	-0.111635	0.0119431	8.997e-21
Ovarian Cancer (Mucinous, Invasive)	Ovarian Cancer	QALYs per year (HES only)	Main Analysis MR	Post-baseline	Female	50 to 59 years	56850	3.55566	5.33353	0.504989	0.690002	0.211755
Ovarian Cancer (Mucinous, Invasive)	Ovarian Cancer	QALYs per year (HES only)	Multivariable Adjusted	Post-baseline	Female	50 to 59 years	56850	-0.145163	0.0100966	7.174e-47
Ovarian Cancer (Mucinous, Invasive)	Ovarian Cancer	QALYs per year (HES only)	Multivariable Adjusted - additional variables	Post-baseline	Female	50 to 59 years	56494	-0.142469	0.0096711	4.05e-49
Ovarian Cancer (Mucinous, Invasive)	Ovarian Cancer	QALYs per year (HES only)	Main Analysis MR	Post-baseline	Female	60+ years	73287	-12.1921	47.6895	0.798216	0.0654443	0.172974
Ovarian Cancer (Mucinous, Invasive)	Ovarian Cancer	QALYs per year (HES only)	Multivariable Adjusted	Post-baseline	Female	60+ years	73287	-0.172642	0.008293	2.984e-96
Ovarian Cancer (Mucinous, Invasive)	Ovarian Cancer	QALYs per year (HES only)	Multivariable Adjusted - additional variables	Post-baseline	Female	60+ years	72580	-0.172963	0.0080611	3.97e-102
Ovarian Cancer (Mucinous, Invasive)	Ovarian Cancer	Total healthcare costs per year	Main Analysis MR	All	Female	All	166881	22796.2	53109.1	0.667754	0.29716	0.496646
Ovarian Cancer (Mucinous, Invasive)	Ovarian Cancer	Total healthcare costs per year	Multivariable Adjusted	All	Female	All	166881	1431.05	43.124	1.8e-241
Ovarian Cancer (Mucinous, Invasive)	Ovarian Cancer	Total healthcare costs per year	Multivariable Adjusted - additional variables	All	Female	All	165643	1390.95	42.5802	4.65e-234
Ovarian Cancer (Mucinous, Invasive)	Ovarian Cancer	Total healthcare costs per year	Main Analysis MR	All	Female	<50 years	36744	-218659	1812866	0.903996	0.0156652	0.141377
Ovarian Cancer (Mucinous, Invasive)	Ovarian Cancer	Total healthcare costs per year	Multivariable Adjusted	All	Female	<50 years	36744	1262.65	98.5382	1.372e-37
Ovarian Cancer (Mucinous, Invasive)	Ovarian Cancer	Total healthcare costs per year	Multivariable Adjusted - additional variables	All	Female	<50 years	36569	1224.59	96.9946	1.531e-36
Ovarian Cancer (Mucinous, Invasive)	Ovarian Cancer	Total healthcare costs per year	Main Analysis MR	All	Female	50 to 59 years	56850	16595.8	23104.6	0.472577	1.1493	0.37545
Ovarian Cancer (Mucinous, Invasive)	Ovarian Cancer	Total healthcare costs per year	Multivariable Adjusted	All	Female	50 to 59 years	56850	1474.96	77.2846	3.377e-81
Ovarian Cancer (Mucinous, Invasive)	Ovarian Cancer	Total healthcare costs per year	Multivariable Adjusted - additional variables	All	Female	50 to 59 years	56494	1420.88	76.1406	1.022e-77
Ovarian Cancer (Mucinous, Invasive)	Ovarian Cancer	Total healthcare costs per year	Main Analysis MR	All	Female	60+ years	73287	542637	33600000	0.987118	0.0003127	0.53878
Ovarian Cancer (Mucinous, Invasive)	Ovarian Cancer	Total healthcare costs per year	Multivariable Adjusted	All	Female	60+ years	73287	1435.18	61.8931	6.02e-119
Ovarian Cancer (Mucinous, Invasive)	Ovarian Cancer	Total healthcare costs per year	Multivariable Adjusted - additional variables	All	Female	60+ years	72580	1403.95	61.2869	3.87e-116
Ovarian Cancer (Mucinous, Invasive)	Ovarian Cancer	Total healthcare costs per year	Main Analysis MR	Pre-baseline	Female	All	166881	9508.66	14387.5	0.508677	3.02499	0.501453
Ovarian Cancer (Mucinous, Invasive)	Ovarian Cancer	Total healthcare costs per year	Multivariable Adjusted	Pre-baseline	Female	All	166881	673.734	58.6056	1.38e-30
Ovarian Cancer (Mucinous, Invasive)	Ovarian Cancer	Total healthcare costs per year	Multivariable Adjusted - additional variables	Pre-baseline	Female	All	165643	633.205	57.8768	7.375e-28
Ovarian Cancer (Mucinous, Invasive)	Ovarian Cancer	Total healthcare costs per year	Main Analysis MR	Pre-baseline	Female	<50 years	36744	36734.6	44557.2	0.409691	1.01455	0.152995
Ovarian Cancer (Mucinous, Invasive)	Ovarian Cancer	Total healthcare costs per year	Multivariable Adjusted	Pre-baseline	Female	<50 years	36744	679.282	136.273	6.205e-07
Ovarian Cancer (Mucinous, Invasive)	Ovarian Cancer	Total healthcare costs per year	Multivariable Adjusted - additional variables	Pre-baseline	Female	<50 years	36569	630.148	134.184	2.651e-06
Ovarian Cancer (Mucinous, Invasive)	Ovarian Cancer	Total healthcare costs per year	Main Analysis MR	Pre-baseline	Female	50 to 59 years	56850	11217	13064.5	0.390567	4.05497	0.358185
Ovarian Cancer (Mucinous, Invasive)	Ovarian Cancer	Total healthcare costs per year	Multivariable Adjusted	Pre-baseline	Female	50 to 59 years	56850	631.386	103.19	9.437e-10
Ovarian Cancer (Mucinous, Invasive)	Ovarian Cancer	Total healthcare costs per year	Multivariable Adjusted - additional variables	Pre-baseline	Female	50 to 59 years	56494	542.034	101.635	9.652e-08
Ovarian Cancer (Mucinous, Invasive)	Ovarian Cancer	Total healthcare costs per year	Main Analysis MR	Pre-baseline	Female	60+ years	73287	-61054.8	331655	0.853942	0.045992	0.534563
Ovarian Cancer (Mucinous, Invasive)	Ovarian Cancer	Total healthcare costs per year	Multivariable Adjusted	Pre-baseline	Female	60+ years	73287	688.668	84.1526	2.756e-16
Ovarian Cancer (Mucinous, Invasive)	Ovarian Cancer	Total healthcare costs per year	Multivariable Adjusted - additional variables	Pre-baseline	Female	60+ years	72580	677.108	83.3328	4.461e-16
Ovarian Cancer (Mucinous, Invasive)	Ovarian Cancer	Total healthcare costs per year	Main Analysis MR	Post-baseline	Female	All	166881	-16313.1	28413.7	0.56588	1.32145	0.404913
Ovarian Cancer (Mucinous, Invasive)	Ovarian Cancer	Total healthcare costs per year	Multivariable Adjusted	Post-baseline	Female	All	166881	2309.56	63.373	8.62e-291
Ovarian Cancer (Mucinous, Invasive)	Ovarian Cancer	Total healthcare costs per year	Multivariable Adjusted - additional variables	Post-baseline	Female	All	165643	2269.73	62.5501	2.64e-288
Ovarian Cancer (Mucinous, Invasive)	Ovarian Cancer	Total healthcare costs per year	Main Analysis MR	Post-baseline	Female	<50 years	36744	-31450.9	34581.3	0.363099	1.66263	0.120112
Ovarian Cancer (Mucinous, Invasive)	Ovarian Cancer	Total healthcare costs per year	Multivariable Adjusted	Post-baseline	Female	<50 years	36744	1928.61	146.283	1.084e-39
Ovarian Cancer (Mucinous, Invasive)	Ovarian Cancer	Total healthcare costs per year	Multivariable Adjusted - additional variables	Post-baseline	Female	<50 years	36569	1902.97	143.972	6.942e-40
Ovarian Cancer (Mucinous, Invasive)	Ovarian Cancer	Total healthcare costs per year	Main Analysis MR	Post-baseline	Female	50 to 59 years	56850	-34609.1	58423.9	0.553597	0.690002	0.295597
Ovarian Cancer (Mucinous, Invasive)	Ovarian Cancer	Total healthcare costs per year	Multivariable Adjusted	Post-baseline	Female	50 to 59 years	56850	2548.96	115.754	1.83e-107
Ovarian Cancer (Mucinous, Invasive)	Ovarian Cancer	Total healthcare costs per year	Multivariable Adjusted - additional variables	Post-baseline	Female	50 to 59 years	56494	2542.03	113.922	2.72e-110
Ovarian Cancer (Mucinous, Invasive)	Ovarian Cancer	Total healthcare costs per year	Main Analysis MR	Post-baseline	Female	60+ years	73287	54879.9	245136	0.822854	0.0654443	0.554566
Ovarian Cancer (Mucinous, Invasive)	Ovarian Cancer	Total healthcare costs per year	Multivariable Adjusted	Post-baseline	Female	60+ years	73287	2263.87	90.3005	1.04e-138
Ovarian Cancer (Mucinous, Invasive)	Ovarian Cancer	Total healthcare costs per year	Multivariable Adjusted - additional variables	Post-baseline	Female	60+ years	72580	2209.14	89.3959	7.97e-135
Ovarian Cancer (Mucinous, Invasive)	Ovarian Cancer	Primary healthcare costs per year	Main Analysis MR	All	Female	All	166881	6098.49	24754.7	0.805406	0.29716	0.50512
Ovarian Cancer (Mucinous, Invasive)	Ovarian Cancer	Primary healthcare costs per year	Multivariable Adjusted	All	Female	All	166881	88.5687	21.1658	2.858e-05
Ovarian Cancer (Mucinous, Invasive)	Ovarian Cancer	Primary healthcare costs per year	Multivariable Adjusted - additional variables	All	Female	All	165643	78.9811	20.9091	0.00015851
Ovarian Cancer (Mucinous, Invasive)	Ovarian Cancer	Primary healthcare costs per year	Main Analysis MR	All	Female	<50 years	36744	-35450.5	509281	0.944505	0.0156652	0.581076
Ovarian Cancer (Mucinous, Invasive)	Ovarian Cancer	Primary healthcare costs per year	Multivariable Adjusted	All	Female	<50 years	36744	168.268	52.428	0.00132964
Ovarian Cancer (Mucinous, Invasive)	Ovarian Cancer	Primary healthcare costs per year	Multivariable Adjusted - additional variables	All	Female	<50 years	36569	148.899	51.6593	0.00394745
Ovarian Cancer (Mucinous, Invasive)	Ovarian Cancer	Primary healthcare costs per year	Main Analysis MR	All	Female	50 to 59 years	56850	2308.35	9218.75	0.80228	1.1493	0.55365
Ovarian Cancer (Mucinous, Invasive)	Ovarian Cancer	Primary healthcare costs per year	Multivariable Adjusted	All	Female	50 to 59 years	56850	104.471	37.3022	0.00509963
Ovarian Cancer (Mucinous, Invasive)	Ovarian Cancer	Primary healthcare costs per year	Multivariable Adjusted - additional variables	All	Female	50 to 59 years	56494	83.7228	36.736	0.0226646
Ovarian Cancer (Mucinous, Invasive)	Ovarian Cancer	Primary healthcare costs per year	Main Analysis MR	All	Female	60+ years	73287	-22740.5	14000000	0.9987	0.0003127	0.679304
Ovarian Cancer (Mucinous, Invasive)	Ovarian Cancer	Primary healthcare costs per year	Multivariable Adjusted	All	Female	60+ years	73287	60.4348	29.2136	0.0385723
Ovarian Cancer (Mucinous, Invasive)	Ovarian Cancer	Primary healthcare costs per year	Multivariable Adjusted - additional variables	All	Female	60+ years	72580	59.6132	29.0374	0.0400747
Ovarian Cancer (Mucinous, Invasive)	Ovarian Cancer	Primary healthcare costs per year	Main Analysis MR	Pre-baseline	Female	All	166881	2543.78	6781.79	0.707594	3.02499	0.505199
Ovarian Cancer (Mucinous, Invasive)	Ovarian Cancer	Primary healthcare costs per year	Multivariable Adjusted	Pre-baseline	Female	All	166881	76.0048	28.4934	0.00764283
Ovarian Cancer (Mucinous, Invasive)	Ovarian Cancer	Primary healthcare costs per year	Multivariable Adjusted - additional variables	Pre-baseline	Female	All	165643	60.5156	28.1642	0.0316604
Ovarian Cancer (Mucinous, Invasive)	Ovarian Cancer	Primary healthcare costs per year	Main Analysis MR	Pre-baseline	Female	<50 years	36744	5955.66	17170	0.728694	1.01455	0.587561
Ovarian Cancer (Mucinous, Invasive)	Ovarian Cancer	Primary healthcare costs per year	Multivariable Adjusted	Pre-baseline	Female	<50 years	36744	200.446	74.3907	0.00704953
Ovarian Cancer (Mucinous, Invasive)	Ovarian Cancer	Primary healthcare costs per year	Multivariable Adjusted - additional variables	Pre-baseline	Female	<50 years	36569	176.731	73.3884	0.0160333
Ovarian Cancer (Mucinous, Invasive)	Ovarian Cancer	Primary healthcare costs per year	Main Analysis MR	Pre-baseline	Female	50 to 59 years	56850	1560.2	5563.44	0.779141	4.05497	0.549663
Ovarian Cancer (Mucinous, Invasive)	Ovarian Cancer	Primary healthcare costs per year	Multivariable Adjusted	Pre-baseline	Female	50 to 59 years	56850	78.2191	49.6898	0.115453
Ovarian Cancer (Mucinous, Invasive)	Ovarian Cancer	Primary healthcare costs per year	Multivariable Adjusted - additional variables	Pre-baseline	Female	50 to 59 years	56494	41.9304	48.9357	0.39153
Ovarian Cancer (Mucinous, Invasive)	Ovarian Cancer	Primary healthcare costs per year	Main Analysis MR	Pre-baseline	Female	60+ years	73287	2558.64	138201	0.985229	0.045992	0.680483
Ovarian Cancer (Mucinous, Invasive)	Ovarian Cancer	Primary healthcare costs per year	Multivariable Adjusted	Pre-baseline	Female	60+ years	73287	45.4736	37.9994	0.231426
Ovarian Cancer (Mucinous, Invasive)	Ovarian Cancer	Primary healthcare costs per year	Multivariable Adjusted - additional variables	Pre-baseline	Female	60+ years	72580	43.6605	37.7514	0.247466
Ovarian Cancer (Mucinous, Invasive)	Ovarian Cancer	Primary healthcare costs per year	Main Analysis MR	Post-baseline	Female	All	166881	-4364.13	12719.5	0.731519	1.32145	0.495803
Ovarian Cancer (Mucinous, Invasive)	Ovarian Cancer	Primary healthcare costs per year	Multivariable Adjusted	Post-baseline	Female	All	166881	102.615	31.0166	0.00093838
Ovarian Cancer (Mucinous, Invasive)	Ovarian Cancer	Primary healthcare costs per year	Multivariable Adjusted - additional variables	Post-baseline	Female	All	165643	100.026	30.6167	0.00108679
Ovarian Cancer (Mucinous, Invasive)	Ovarian Cancer	Primary healthcare costs per year	Main Analysis MR	Post-baseline	Female	<50 years	36744	-5099.03	13737.9	0.710514	1.66263	0.570983
Ovarian Cancer (Mucinous, Invasive)	Ovarian Cancer	Primary healthcare costs per year	Multivariable Adjusted	Post-baseline	Female	<50 years	36744	130.301	80.363	0.104931
Ovarian Cancer (Mucinous, Invasive)	Ovarian Cancer	Primary healthcare costs per year	Multivariable Adjusted - additional variables	Post-baseline	Female	<50 years	36569	115.999	79.1848	0.142945
Ovarian Cancer (Mucinous, Invasive)	Ovarian Cancer	Primary healthcare costs per year	Main Analysis MR	Post-baseline	Female	50 to 59 years	56850	-4813.85	21050.4	0.819116	0.690002	0.544186
Ovarian Cancer (Mucinous, Invasive)	Ovarian Cancer	Primary healthcare costs per year	Multivariable Adjusted	Post-baseline	Female	50 to 59 years	56850	137.469	54.6526	0.0118925
Ovarian Cancer (Mucinous, Invasive)	Ovarian Cancer	Primary healthcare costs per year	Multivariable Adjusted - additional variables	Post-baseline	Female	50 to 59 years	56494	136.919	53.5632	0.0105821
Ovarian Cancer (Mucinous, Invasive)	Ovarian Cancer	Primary healthcare costs per year	Main Analysis MR	Post-baseline	Female	60+ years	73287	-2299.87	106850	0.982827	0.0654443	0.677782
Ovarian Cancer (Mucinous, Invasive)	Ovarian Cancer	Primary healthcare costs per year	Multivariable Adjusted	Post-baseline	Female	60+ years	73287	76.7447	43.0846	0.0748705
Ovarian Cancer (Mucinous, Invasive)	Ovarian Cancer	Primary healthcare costs per year	Multivariable Adjusted - additional variables	Post-baseline	Female	60+ years	72580	77.0095	42.8448	0.0722708
Ovarian Cancer (Mucinous, Invasive)	Ovarian Cancer	Secondary healthcare costs per year	Main Analysis MR	All	Female	All	166881	16697.7	38092.9	0.661139	0.29716	0.546857
Ovarian Cancer (Mucinous, Invasive)	Ovarian Cancer	Secondary healthcare costs per year	Multivariable Adjusted	All	Female	All	166881	1342.48	33.9819	0
Ovarian Cancer (Mucinous, Invasive)	Ovarian Cancer	Secondary healthcare costs per year	Multivariable Adjusted - additional variables	All	Female	All	165643	1311.97	33.8479	0
Ovarian Cancer (Mucinous, Invasive)	Ovarian Cancer	Secondary healthcare costs per year	Main Analysis MR	All	Female	<50 years	36744	-183209	1477868	0.90134	0.0156652	0.113503
Ovarian Cancer (Mucinous, Invasive)	Ovarian Cancer	Secondary healthcare costs per year	Multivariable Adjusted	All	Female	<50 years	36744	1094.38	74.9185	2.511e-48
Ovarian Cancer (Mucinous, Invasive)	Ovarian Cancer	Secondary healthcare costs per year	Multivariable Adjusted - additional variables	All	Female	<50 years	36569	1075.69	74.491	2.877e-47
Ovarian Cancer (Mucinous, Invasive)	Ovarian Cancer	Secondary healthcare costs per year	Main Analysis MR	All	Female	50 to 59 years	56850	14287.5	19029.8	0.452776	1.1493	0.370566
Ovarian Cancer (Mucinous, Invasive)	Ovarian Cancer	Secondary healthcare costs per year	Multivariable Adjusted	All	Female	50 to 59 years	56850	1370.49	61.4482	3.44e-110
Ovarian Cancer (Mucinous, Invasive)	Ovarian Cancer	Secondary healthcare costs per year	Multivariable Adjusted - additional variables	All	Female	50 to 59 years	56494	1337.16	61.1495	5.35e-106
Ovarian Cancer (Mucinous, Invasive)	Ovarian Cancer	Secondary healthcare costs per year	Main Analysis MR	All	Female	60+ years	73287	565378	31900000	0.985854	0.0003127	0.433107
Ovarian Cancer (Mucinous, Invasive)	Ovarian Cancer	Secondary healthcare costs per year	Multivariable Adjusted	All	Female	60+ years	73287	1374.74	49.3463	8.38e-171
Ovarian Cancer (Mucinous, Invasive)	Ovarian Cancer	Secondary healthcare costs per year	Multivariable Adjusted - additional variables	All	Female	60+ years	72580	1344.34	49.2026	2.29e-164
Ovarian Cancer (Mucinous, Invasive)	Ovarian Cancer	Secondary healthcare costs per year	Main Analysis MR	Pre-baseline	Female	All	166881	6964.88	11284.7	0.537104	3.02499	0.550678
Ovarian Cancer (Mucinous, Invasive)	Ovarian Cancer	Secondary healthcare costs per year	Multivariable Adjusted	Pre-baseline	Female	All	166881	597.73	46.3353	4.495e-38
Ovarian Cancer (Mucinous, Invasive)	Ovarian Cancer	Secondary healthcare costs per year	Multivariable Adjusted - additional variables	Pre-baseline	Female	All	165643	572.689	46.1527	2.348e-35
Ovarian Cancer (Mucinous, Invasive)	Ovarian Cancer	Secondary healthcare costs per year	Main Analysis MR	Pre-baseline	Female	<50 years	36744	30778.9	35710.8	0.388746	1.01455	0.122671
Ovarian Cancer (Mucinous, Invasive)	Ovarian Cancer	Secondary healthcare costs per year	Multivariable Adjusted	Pre-baseline	Female	<50 years	36744	478.836	102.523	3.004e-06
Ovarian Cancer (Mucinous, Invasive)	Ovarian Cancer	Secondary healthcare costs per year	Multivariable Adjusted - additional variables	Pre-baseline	Female	<50 years	36569	453.418	101.932	8.657e-06
Ovarian Cancer (Mucinous, Invasive)	Ovarian Cancer	Secondary healthcare costs per year	Main Analysis MR	Pre-baseline	Female	50 to 59 years	56850	9656.81	10802.9	0.371369	4.05497	0.35128
Ovarian Cancer (Mucinous, Invasive)	Ovarian Cancer	Secondary healthcare costs per year	Multivariable Adjusted	Pre-baseline	Female	50 to 59 years	56850	553.167	82.1235	1.63e-11
Ovarian Cancer (Mucinous, Invasive)	Ovarian Cancer	Secondary healthcare costs per year	Multivariable Adjusted - additional variables	Pre-baseline	Female	50 to 59 years	56494	500.104	81.693	9.256e-10
Ovarian Cancer (Mucinous, Invasive)	Ovarian Cancer	Secondary healthcare costs per year	Main Analysis MR	Pre-baseline	Female	60+ years	73287	-63613.4	310549	0.837696	0.045992	0.429724
Ovarian Cancer (Mucinous, Invasive)	Ovarian Cancer	Secondary healthcare costs per year	Multivariable Adjusted	Pre-baseline	Female	60+ years	73287	643.194	67.9403	2.879e-21
Ovarian Cancer (Mucinous, Invasive)	Ovarian Cancer	Secondary healthcare costs per year	Multivariable Adjusted - additional variables	Pre-baseline	Female	60+ years	72580	633.447	67.7577	8.872e-21
Ovarian Cancer (Mucinous, Invasive)	Ovarian Cancer	Secondary healthcare costs per year	Main Analysis MR	Post-baseline	Female	All	166881	-11949	21955.4	0.586277	1.32145	0.437251
Ovarian Cancer (Mucinous, Invasive)	Ovarian Cancer	Secondary healthcare costs per year	Multivariable Adjusted	Post-baseline	Female	All	166881	2206.94	49.9693	0
Ovarian Cancer (Mucinous, Invasive)	Ovarian Cancer	Secondary healthcare costs per year	Multivariable Adjusted - additional variables	Post-baseline	Female	All	165643	2169.7	49.7624	0
Ovarian Cancer (Mucinous, Invasive)	Ovarian Cancer	Secondary healthcare costs per year	Main Analysis MR	Post-baseline	Female	<50 years	36744	-26351.8	27681.9	0.341121	1.66263	0.0930343
Ovarian Cancer (Mucinous, Invasive)	Ovarian Cancer	Secondary healthcare costs per year	Multivariable Adjusted	Post-baseline	Female	<50 years	36744	1798.31	109.709	2.195e-60
Ovarian Cancer (Mucinous, Invasive)	Ovarian Cancer	Secondary healthcare costs per year	Multivariable Adjusted - additional variables	Post-baseline	Female	<50 years	36569	1786.97	109.062	2.449e-60
Ovarian Cancer (Mucinous, Invasive)	Ovarian Cancer	Secondary healthcare costs per year	Main Analysis MR	Post-baseline	Female	50 to 59 years	56850	-29795.2	48611.1	0.539922	0.690002	0.283811
Ovarian Cancer (Mucinous, Invasive)	Ovarian Cancer	Secondary healthcare costs per year	Multivariable Adjusted	Post-baseline	Female	50 to 59 years	56850	2411.49	92.6101	1.78e-149
Ovarian Cancer (Mucinous, Invasive)	Ovarian Cancer	Secondary healthcare costs per year	Multivariable Adjusted - additional variables	Post-baseline	Female	50 to 59 years	56494	2405.11	92.1744	4.37e-150
Ovarian Cancer (Mucinous, Invasive)	Ovarian Cancer	Secondary healthcare costs per year	Main Analysis MR	Post-baseline	Female	60+ years	73287	57179.8	226840	0.800986	0.0654443	0.449395
Ovarian Cancer (Mucinous, Invasive)	Ovarian Cancer	Secondary healthcare costs per year	Multivariable Adjusted	Post-baseline	Female	60+ years	73287	2187.13	71.7548	4.71e-204
Ovarian Cancer (Mucinous, Invasive)	Ovarian Cancer	Secondary healthcare costs per year	Multivariable Adjusted - additional variables	Post-baseline	Female	60+ years	72580	2132.13	71.5148	2.58e-195
Ovarian Cancer (Mucinous, Invasive)	Ovarian Cancer	QALY-costs per year (£10k per QALY)	Main Analysis MR	All	Female	All	166881	38262.4	105917	0.717914	0.29716	0.594339
Ovarian Cancer (Mucinous, Invasive)	Ovarian Cancer	QALY-costs per year (£10k per QALY)	Multivariable Adjusted	All	Female	All	166881	2534.64	90.2501	1.51e-173
Ovarian Cancer (Mucinous, Invasive)	Ovarian Cancer	QALY-costs per year (£10k per QALY)	Multivariable Adjusted - additional variables	All	Female	All	165643	2453.48	87.9079	2.03e-171
Ovarian Cancer (Mucinous, Invasive)	Ovarian Cancer	QALY-costs per year (£10k per QALY)	Main Analysis MR	All	Female	<50 years	36744	-386308	3333621	0.907746	0.0156652	0.204557
Ovarian Cancer (Mucinous, Invasive)	Ovarian Cancer	QALY-costs per year (£10k per QALY)	Multivariable Adjusted	All	Female	<50 years	36744	2298.71	226.111	2.803e-24
Ovarian Cancer (Mucinous, Invasive)	Ovarian Cancer	QALY-costs per year (£10k per QALY)	Multivariable Adjusted - additional variables	All	Female	<50 years	36569	2188.91	219.876	2.394e-23
Ovarian Cancer (Mucinous, Invasive)	Ovarian Cancer	QALY-costs per year (£10k per QALY)	Main Analysis MR	All	Female	50 to 59 years	56850	22017	42979.9	0.608468	1.1493	0.539042
Ovarian Cancer (Mucinous, Invasive)	Ovarian Cancer	QALY-costs per year (£10k per QALY)	Multivariable Adjusted	All	Female	50 to 59 years	56850	2471.99	166.113	4.353e-50
Ovarian Cancer (Mucinous, Invasive)	Ovarian Cancer	QALY-costs per year (£10k per QALY)	Multivariable Adjusted - additional variables	All	Female	50 to 59 years	56494	2331.69	160.552	8.666e-48
Ovarian Cancer (Mucinous, Invasive)	Ovarian Cancer	QALY-costs per year (£10k per QALY)	Main Analysis MR	All	Female	60+ years	73287	693438	56000000	0.990126	0.0003127	0.657868
Ovarian Cancer (Mucinous, Invasive)	Ovarian Cancer	QALY-costs per year (£10k per QALY)	Multivariable Adjusted	All	Female	60+ years	73287	2591.09	130.294	5.332e-88
Ovarian Cancer (Mucinous, Invasive)	Ovarian Cancer	QALY-costs per year (£10k per QALY)	Multivariable Adjusted - additional variables	All	Female	60+ years	72580	2552.41	127.573	4.751e-89
Ovarian Cancer (Mucinous, Invasive)	Ovarian Cancer	QALY-costs per year (£10k per QALY)	Main Analysis MR	Pre-baseline	Female	All	166881	15959.9	30124.5	0.596252	3.02499	0.608405
Ovarian Cancer (Mucinous, Invasive)	Ovarian Cancer	QALY-costs per year (£10k per QALY)	Multivariable Adjusted	Pre-baseline	Female	All	166881	1524.09	123.894	8.891e-35
Ovarian Cancer (Mucinous, Invasive)	Ovarian Cancer	QALY-costs per year (£10k per QALY)	Multivariable Adjusted - additional variables	Pre-baseline	Female	All	165643	1425.07	120.709	3.644e-32
Ovarian Cancer (Mucinous, Invasive)	Ovarian Cancer	QALY-costs per year (£10k per QALY)	Main Analysis MR	Pre-baseline	Female	<50 years	36744	64899.5	86884.8	0.455087	1.01455	0.220936
Ovarian Cancer (Mucinous, Invasive)	Ovarian Cancer	QALY-costs per year (£10k per QALY)	Multivariable Adjusted	Pre-baseline	Female	<50 years	36744	1658.12	309.557	8.489e-08
Ovarian Cancer (Mucinous, Invasive)	Ovarian Cancer	QALY-costs per year (£10k per QALY)	Multivariable Adjusted - additional variables	Pre-baseline	Female	<50 years	36569	1522.23	300.781	4.172e-07
Ovarian Cancer (Mucinous, Invasive)	Ovarian Cancer	QALY-costs per year (£10k per QALY)	Main Analysis MR	Pre-baseline	Female	50 to 59 years	56850	14881.1	25828.9	0.564518	4.05497	0.529618
Ovarian Cancer (Mucinous, Invasive)	Ovarian Cancer	QALY-costs per year (£10k per QALY)	Multivariable Adjusted	Pre-baseline	Female	50 to 59 years	56850	1420.38	222.274	1.656e-10
Ovarian Cancer (Mucinous, Invasive)	Ovarian Cancer	QALY-costs per year (£10k per QALY)	Multivariable Adjusted - additional variables	Pre-baseline	Female	50 to 59 years	56494	1196.48	215.236	2.714e-08
Ovarian Cancer (Mucinous, Invasive)	Ovarian Cancer	QALY-costs per year (£10k per QALY)	Main Analysis MR	Pre-baseline	Female	60+ years	73287	-78022	570786	0.891274	0.045992	0.652556
Ovarian Cancer (Mucinous, Invasive)	Ovarian Cancer	QALY-costs per year (£10k per QALY)	Multivariable Adjusted	Pre-baseline	Female	60+ years	73287	1533.02	178.431	8.571e-18
Ovarian Cancer (Mucinous, Invasive)	Ovarian Cancer	QALY-costs per year (£10k per QALY)	Multivariable Adjusted - additional variables	Pre-baseline	Female	60+ years	72580	1510.8	174.557	4.928e-18
Ovarian Cancer (Mucinous, Invasive)	Ovarian Cancer	QALY-costs per year (£10k per QALY)	Main Analysis MR	Post-baseline	Female	All	166881	-27380.9	57834.6	0.635903	1.32145	0.511586
Ovarian Cancer (Mucinous, Invasive)	Ovarian Cancer	QALY-costs per year (£10k per QALY)	Multivariable Adjusted	Post-baseline	Female	All	166881	3701.82	131.931	3.12e-173
Ovarian Cancer (Mucinous, Invasive)	Ovarian Cancer	QALY-costs per year (£10k per QALY)	Multivariable Adjusted - additional variables	Post-baseline	Female	All	165643	3641.52	128.436	7.75e-177
Ovarian Cancer (Mucinous, Invasive)	Ovarian Cancer	QALY-costs per year (£10k per QALY)	Main Analysis MR	Post-baseline	Female	<50 years	36744	-55564.7	67987.9	0.413772	1.66263	0.182988
Ovarian Cancer (Mucinous, Invasive)	Ovarian Cancer	QALY-costs per year (£10k per QALY)	Multivariable Adjusted	Post-baseline	Female	<50 years	36744	3025.27	336.873	2.696e-19
Ovarian Cancer (Mucinous, Invasive)	Ovarian Cancer	QALY-costs per year (£10k per QALY)	Multivariable Adjusted - additional variables	Post-baseline	Female	<50 years	36569	2945.22	327.791	2.586e-19
Ovarian Cancer (Mucinous, Invasive)	Ovarian Cancer	QALY-costs per year (£10k per QALY)	Main Analysis MR	Post-baseline	Female	50 to 59 years	56850	-45914.4	102909	0.655479	0.690002	0.454696
Ovarian Cancer (Mucinous, Invasive)	Ovarian Cancer	QALY-costs per year (£10k per QALY)	Multivariable Adjusted	Post-baseline	Female	50 to 59 years	56850	3806.24	246.179	6.334e-54
Ovarian Cancer (Mucinous, Invasive)	Ovarian Cancer	QALY-costs per year (£10k per QALY)	Multivariable Adjusted - additional variables	Post-baseline	Female	50 to 59 years	56494	3776.22	237.928	1.002e-56
Ovarian Cancer (Mucinous, Invasive)	Ovarian Cancer	QALY-costs per year (£10k per QALY)	Main Analysis MR	Post-baseline	Female	60+ years	73287	70131.2	430279	0.870526	0.0654443	0.658499
Ovarian Cancer (Mucinous, Invasive)	Ovarian Cancer	QALY-costs per year (£10k per QALY)	Multivariable Adjusted	Post-baseline	Female	60+ years	73287	3760.4	186.15	9.612e-91
Ovarian Cancer (Mucinous, Invasive)	Ovarian Cancer	QALY-costs per year (£10k per QALY)	Multivariable Adjusted - additional variables	Post-baseline	Female	60+ years	72580	3701.11	182.065	7.187e-92
Ovarian Cancer (Mucinous, Invasive)	Ovarian Cancer	QALY-costs per year (£20k per QALY)	Main Analysis MR	All	Female	All	166881	53728.7	170888	0.753211	0.29716	0.640031
Ovarian Cancer (Mucinous, Invasive)	Ovarian Cancer	QALY-costs per year (£20k per QALY)	Multivariable Adjusted	All	Female	All	166881	3638.23	149.99	5.66e-130
Ovarian Cancer (Mucinous, Invasive)	Ovarian Cancer	QALY-costs per year (£20k per QALY)	Multivariable Adjusted - additional variables	All	Female	All	165643	3516.01	146.194	8.28e-128
Ovarian Cancer (Mucinous, Invasive)	Ovarian Cancer	QALY-costs per year (£20k per QALY)	Main Analysis MR	All	Female	<50 years	36744	-553957	4984835	0.911514	0.0156652	0.258025
Ovarian Cancer (Mucinous, Invasive)	Ovarian Cancer	QALY-costs per year (£20k per QALY)	Multivariable Adjusted	All	Female	<50 years	36744	3334.77	387.584	7.699e-18
Ovarian Cancer (Mucinous, Invasive)	Ovarian Cancer	QALY-costs per year (£20k per QALY)	Multivariable Adjusted - additional variables	All	Female	<50 years	36569	3153.23	377.408	6.546e-17
Ovarian Cancer (Mucinous, Invasive)	Ovarian Cancer	QALY-costs per year (£20k per QALY)	Main Analysis MR	All	Female	50 to 59 years	56850	27438.2	69565.6	0.69327	1.1493	0.620462
Ovarian Cancer (Mucinous, Invasive)	Ovarian Cancer	QALY-costs per year (£20k per QALY)	Multivariable Adjusted	All	Female	50 to 59 years	56850	3469.02	280.313	3.546e-35
Ovarian Cancer (Mucinous, Invasive)	Ovarian Cancer	QALY-costs per year (£20k per QALY)	Multivariable Adjusted - additional variables	All	Female	50 to 59 years	56494	3242.5	270.949	5.278e-33
Ovarian Cancer (Mucinous, Invasive)	Ovarian Cancer	QALY-costs per year (£20k per QALY)	Main Analysis MR	All	Female	60+ years	73287	844238	86400000	0.992206	0.0003127	0.689909
Ovarian Cancer (Mucinous, Invasive)	Ovarian Cancer	QALY-costs per year (£20k per QALY)	Multivariable Adjusted	All	Female	60+ years	73287	3747	215.878	1.745e-67
Ovarian Cancer (Mucinous, Invasive)	Ovarian Cancer	QALY-costs per year (£20k per QALY)	Multivariable Adjusted - additional variables	All	Female	60+ years	72580	3700.86	211.488	1.454e-68
Ovarian Cancer (Mucinous, Invasive)	Ovarian Cancer	QALY-costs per year (£20k per QALY)	Main Analysis MR	Pre-baseline	Female	All	166881	22411.1	50023.7	0.654146	3.02499	0.656301
Ovarian Cancer (Mucinous, Invasive)	Ovarian Cancer	QALY-costs per year (£20k per QALY)	Multivariable Adjusted	Pre-baseline	Female	All	166881	2374.44	206.589	1.421e-30
Ovarian Cancer (Mucinous, Invasive)	Ovarian Cancer	QALY-costs per year (£20k per QALY)	Multivariable Adjusted - additional variables	Pre-baseline	Female	All	165643	2216.93	201.452	3.626e-28
Ovarian Cancer (Mucinous, Invasive)	Ovarian Cancer	QALY-costs per year (£20k per QALY)	Main Analysis MR	Pre-baseline	Female	<50 years	36744	93064.5	137447	0.498345	1.01455	0.274763
Ovarian Cancer (Mucinous, Invasive)	Ovarian Cancer	QALY-costs per year (£20k per QALY)	Multivariable Adjusted	Pre-baseline	Female	<50 years	36744	2636.95	527.957	5.895e-07
Ovarian Cancer (Mucinous, Invasive)	Ovarian Cancer	QALY-costs per year (£20k per QALY)	Multivariable Adjusted - additional variables	Pre-baseline	Female	<50 years	36569	2414.32	513.482	2.578e-06
Ovarian Cancer (Mucinous, Invasive)	Ovarian Cancer	QALY-costs per year (£20k per QALY)	Main Analysis MR	Pre-baseline	Female	50 to 59 years	56850	18545.3	42629.8	0.66354	4.05497	0.618183
Ovarian Cancer (Mucinous, Invasive)	Ovarian Cancer	QALY-costs per year (£20k per QALY)	Multivariable Adjusted	Pre-baseline	Female	50 to 59 years	56850	2209.38	374.019	3.481e-09
Ovarian Cancer (Mucinous, Invasive)	Ovarian Cancer	QALY-costs per year (£20k per QALY)	Multivariable Adjusted - additional variables	Pre-baseline	Female	50 to 59 years	56494	1850.94	362.437	3.275e-07
Ovarian Cancer (Mucinous, Invasive)	Ovarian Cancer	QALY-costs per year (£20k per QALY)	Main Analysis MR	Pre-baseline	Female	60+ years	73287	-94989.3	889294	0.914936	0.045992	0.684407
Ovarian Cancer (Mucinous, Invasive)	Ovarian Cancer	QALY-costs per year (£20k per QALY)	Multivariable Adjusted	Pre-baseline	Female	60+ years	73287	2377.38	295.847	9.295e-16
Ovarian Cancer (Mucinous, Invasive)	Ovarian Cancer	QALY-costs per year (£20k per QALY)	Multivariable Adjusted - additional variables	Pre-baseline	Female	60+ years	72580	2344.49	289.572	5.662e-16
Ovarian Cancer (Mucinous, Invasive)	Ovarian Cancer	QALY-costs per year (£20k per QALY)	Main Analysis MR	Post-baseline	Female	All	166881	-38448.7	94451.1	0.683952	1.32145	0.576751
Ovarian Cancer (Mucinous, Invasive)	Ovarian Cancer	QALY-costs per year (£20k per QALY)	Multivariable Adjusted	Post-baseline	Female	All	166881	5094.07	219.78	7.57e-119
Ovarian Cancer (Mucinous, Invasive)	Ovarian Cancer	QALY-costs per year (£20k per QALY)	Multivariable Adjusted - additional variables	Post-baseline	Female	All	165643	5013.3	214.139	3.27e-121
Ovarian Cancer (Mucinous, Invasive)	Ovarian Cancer	QALY-costs per year (£20k per QALY)	Main Analysis MR	Post-baseline	Female	<50 years	36744	-79678.5	108339	0.462064	1.66263	0.237869
Ovarian Cancer (Mucinous, Invasive)	Ovarian Cancer	QALY-costs per year (£20k per QALY)	Multivariable Adjusted	Post-baseline	Female	<50 years	36744	4121.93	578.467	1.036e-12
Ovarian Cancer (Mucinous, Invasive)	Ovarian Cancer	QALY-costs per year (£20k per QALY)	Multivariable Adjusted - additional variables	Post-baseline	Female	<50 years	36569	3987.48	563.803	1.522e-12
Ovarian Cancer (Mucinous, Invasive)	Ovarian Cancer	QALY-costs per year (£20k per QALY)	Main Analysis MR	Post-baseline	Female	50 to 59 years	56850	-57219.8	162087	0.724075	0.690002	0.562868
Ovarian Cancer (Mucinous, Invasive)	Ovarian Cancer	QALY-costs per year (£20k per QALY)	Multivariable Adjusted	Post-baseline	Female	50 to 59 years	56850	5063.52	413.699	1.909e-34
Ovarian Cancer (Mucinous, Invasive)	Ovarian Cancer	QALY-costs per year (£20k per QALY)	Multivariable Adjusted - additional variables	Post-baseline	Female	50 to 59 years	56494	5010.42	399.959	5.291e-36
Ovarian Cancer (Mucinous, Invasive)	Ovarian Cancer	QALY-costs per year (£20k per QALY)	Main Analysis MR	Post-baseline	Female	60+ years	73287	85382.5	678935	0.899922	0.0654443	0.698524
Ovarian Cancer (Mucinous, Invasive)	Ovarian Cancer	QALY-costs per year (£20k per QALY)	Multivariable Adjusted	Post-baseline	Female	60+ years	73287	5256.93	307.861	2.253e-65
Ovarian Cancer (Mucinous, Invasive)	Ovarian Cancer	QALY-costs per year (£20k per QALY)	Multivariable Adjusted - additional variables	Post-baseline	Female	60+ years	72580	5193.08	301.269	1.393e-66
Ovarian Cancer (Mucinous, Invasive)	Ovarian Cancer	QALY-costs per year (£30k per QALY)	Main Analysis MR	All	Female	All	166881	69194.9	238272	0.771508	0.29716	0.660367
Ovarian Cancer (Mucinous, Invasive)	Ovarian Cancer	QALY-costs per year (£30k per QALY)	Multivariable Adjusted	All	Female	All	166881	4741.82	211.933	7.03e-111
Ovarian Cancer (Mucinous, Invasive)	Ovarian Cancer	QALY-costs per year (£30k per QALY)	Multivariable Adjusted - additional variables	All	Female	All	165643	4578.55	206.755	1.17e-108
Ovarian Cancer (Mucinous, Invasive)	Ovarian Cancer	QALY-costs per year (£30k per QALY)	Main Analysis MR	All	Female	<50 years	36744	-721606	6670317	0.913852	0.0156652	0.290326
Ovarian Cancer (Mucinous, Invasive)	Ovarian Cancer	QALY-costs per year (£30k per QALY)	Multivariable Adjusted	All	Female	<50 years	36744	4370.83	554.072	3.057e-15
Ovarian Cancer (Mucinous, Invasive)	Ovarian Cancer	QALY-costs per year (£30k per QALY)	Multivariable Adjusted - additional variables	All	Female	<50 years	36569	4117.55	540.077	2.459e-14
Ovarian Cancer (Mucinous, Invasive)	Ovarian Cancer	QALY-costs per year (£30k per QALY)	Main Analysis MR	All	Female	50 to 59 years	56850	32859.3	97519.9	0.736155	1.1493	0.647766
Ovarian Cancer (Mucinous, Invasive)	Ovarian Cancer	QALY-costs per year (£30k per QALY)	Multivariable Adjusted	All	Female	50 to 59 years	56850	4466.05	398.646	3.94e-29
Ovarian Cancer (Mucinous, Invasive)	Ovarian Cancer	QALY-costs per year (£30k per QALY)	Multivariable Adjusted - additional variables	All	Female	50 to 59 years	56494	4153.31	385.625	4.753e-27
Ovarian Cancer (Mucinous, Invasive)	Ovarian Cancer	QALY-costs per year (£30k per QALY)	Main Analysis MR	All	Female	60+ years	73287	995039	119000000	0.993318	0.0003127	0.715886
Ovarian Cancer (Mucinous, Invasive)	Ovarian Cancer	QALY-costs per year (£30k per QALY)	Multivariable Adjusted	All	Female	60+ years	73287	4902.92	304.485	2.456e-58
Ovarian Cancer (Mucinous, Invasive)	Ovarian Cancer	QALY-costs per year (£30k per QALY)	Multivariable Adjusted - additional variables	All	Female	60+ years	72580	4849.31	298.517	2.436e-59
Ovarian Cancer (Mucinous, Invasive)	Ovarian Cancer	QALY-costs per year (£30k per QALY)	Main Analysis MR	Pre-baseline	Female	All	166881	28862.3	70651.7	0.682895	3.02499	0.672084
Ovarian Cancer (Mucinous, Invasive)	Ovarian Cancer	QALY-costs per year (£30k per QALY)	Multivariable Adjusted	Pre-baseline	Female	All	166881	3224.79	292.27	2.631e-28
Ovarian Cancer (Mucinous, Invasive)	Ovarian Cancer	QALY-costs per year (£30k per QALY)	Multivariable Adjusted - additional variables	Pre-baseline	Female	All	165643	3008.79	285.284	5.263e-26
Ovarian Cancer (Mucinous, Invasive)	Ovarian Cancer	QALY-costs per year (£30k per QALY)	Main Analysis MR	Pre-baseline	Female	<50 years	36744	121229	189771	0.522941	1.01455	0.309071
Ovarian Cancer (Mucinous, Invasive)	Ovarian Cancer	QALY-costs per year (£30k per QALY)	Multivariable Adjusted	Pre-baseline	Female	<50 years	36744	3615.78	753.199	1.582e-06
Ovarian Cancer (Mucinous, Invasive)	Ovarian Cancer	QALY-costs per year (£30k per QALY)	Multivariable Adjusted - additional variables	Pre-baseline	Female	<50 years	36569	3306.4	733.206	6.498e-06
Ovarian Cancer (Mucinous, Invasive)	Ovarian Cancer	QALY-costs per year (£30k per QALY)	Main Analysis MR	Pre-baseline	Female	50 to 59 years	56850	22209.4	60176.3	0.712074	4.05497	0.649379
Ovarian Cancer (Mucinous, Invasive)	Ovarian Cancer	QALY-costs per year (£30k per QALY)	Multivariable Adjusted	Pre-baseline	Female	50 to 59 years	56850	2998.38	531.132	1.649e-08
Ovarian Cancer (Mucinous, Invasive)	Ovarian Cancer	QALY-costs per year (£30k per QALY)	Multivariable Adjusted - additional variables	Pre-baseline	Female	50 to 59 years	56494	2505.39	515.202	1.157e-06
Ovarian Cancer (Mucinous, Invasive)	Ovarian Cancer	QALY-costs per year (£30k per QALY)	Main Analysis MR	Pre-baseline	Female	60+ years	73287	-111957	1226839	0.927289	0.045992	0.712401
Ovarian Cancer (Mucinous, Invasive)	Ovarian Cancer	QALY-costs per year (£30k per QALY)	Multivariable Adjusted	Pre-baseline	Female	60+ years	73287	3221.73	417.308	1.161e-14
Ovarian Cancer (Mucinous, Invasive)	Ovarian Cancer	QALY-costs per year (£30k per QALY)	Multivariable Adjusted - additional variables	Pre-baseline	Female	60+ years	72580	3178.17	408.767	7.543e-15
Ovarian Cancer (Mucinous, Invasive)	Ovarian Cancer	QALY-costs per year (£30k per QALY)	Main Analysis MR	Post-baseline	Female	All	166881	-49516.5	132423	0.708459	1.32145	0.609952
Ovarian Cancer (Mucinous, Invasive)	Ovarian Cancer	QALY-costs per year (£30k per QALY)	Multivariable Adjusted	Post-baseline	Female	All	166881	6486.33	310.98	1.296e-96
Ovarian Cancer (Mucinous, Invasive)	Ovarian Cancer	QALY-costs per year (£30k per QALY)	Multivariable Adjusted - additional variables	Post-baseline	Female	All	165643	6385.09	303.3	2.191e-98
Ovarian Cancer (Mucinous, Invasive)	Ovarian Cancer	QALY-costs per year (£30k per QALY)	Main Analysis MR	Post-baseline	Female	<50 years	36744	-103792	150137	0.489365	1.66263	0.271147
Ovarian Cancer (Mucinous, Invasive)	Ovarian Cancer	QALY-costs per year (£30k per QALY)	Multivariable Adjusted	Post-baseline	Female	<50 years	36744	5218.59	827.539	2.86e-10
Ovarian Cancer (Mucinous, Invasive)	Ovarian Cancer	QALY-costs per year (£30k per QALY)	Multivariable Adjusted - additional variables	Post-baseline	Female	<50 years	36569	5029.73	807.471	4.694e-10
Ovarian Cancer (Mucinous, Invasive)	Ovarian Cancer	QALY-costs per year (£30k per QALY)	Main Analysis MR	Post-baseline	Female	50 to 59 years	56850	-68525.1	224631	0.760324	0.690002	0.59141
Ovarian Cancer (Mucinous, Invasive)	Ovarian Cancer	QALY-costs per year (£30k per QALY)	Multivariable Adjusted	Post-baseline	Female	50 to 59 years	56850	6320.8	587.391	5.27e-27
Ovarian Cancer (Mucinous, Invasive)	Ovarian Cancer	QALY-costs per year (£30k per QALY)	Multivariable Adjusted - additional variables	Post-baseline	Female	50 to 59 years	56494	6244.62	568.375	4.424e-28
Ovarian Cancer (Mucinous, Invasive)	Ovarian Cancer	QALY-costs per year (£30k per QALY)	Main Analysis MR	Post-baseline	Female	60+ years	73287	100634	942087	0.914932	0.0654443	0.715043
Ovarian Cancer (Mucinous, Invasive)	Ovarian Cancer	QALY-costs per year (£30k per QALY)	Multivariable Adjusted	Post-baseline	Female	60+ years	73287	6753.46	434.205	1.504e-54
Ovarian Cancer (Mucinous, Invasive)	Ovarian Cancer	QALY-costs per year (£30k per QALY)	Multivariable Adjusted - additional variables	Post-baseline	Female	60+ years	72580	6685.05	425.252	1.099e-55
Ovarian Cancer (Mucinous, Low Malignant Potential)	Ovarian Cancer	QALYs per year	Main Analysis MR	All	Female	All	166881	-0.879242	6.2583	0.888271	0.300407	0.698146
Ovarian Cancer (Mucinous, Low Malignant Potential)	Ovarian Cancer	QALYs per year	Multivariable Adjusted	All	Female	All	166881	-0.110359	0.0063508	1.23e-67
Ovarian Cancer (Mucinous, Low Malignant Potential)	Ovarian Cancer	QALYs per year	Multivariable Adjusted - additional variables	All	Female	All	165643	-0.106253	0.006217	1.738e-65
Ovarian Cancer (Mucinous, Low Malignant Potential)	Ovarian Cancer	QALYs per year	Main Analysis MR	All	Female	<50 years	36744	1.4995	5.65938	0.791042	0.544671	0.576574
Ovarian Cancer (Mucinous, Low Malignant Potential)	Ovarian Cancer	QALYs per year	Multivariable Adjusted	All	Female	<50 years	36744	-0.103606	0.0169822	1.055e-09
Ovarian Cancer (Mucinous, Low Malignant Potential)	Ovarian Cancer	QALYs per year	Multivariable Adjusted - additional variables	All	Female	<50 years	36569	-0.0964319	0.0166064	6.363e-09
Ovarian Cancer (Mucinous, Low Malignant Potential)	Ovarian Cancer	QALYs per year	Main Analysis MR	All	Female	50 to 59 years	56850	-1.76919	3.32903	0.595111	1.05673	0.418253
Ovarian Cancer (Mucinous, Low Malignant Potential)	Ovarian Cancer	QALYs per year	Multivariable Adjusted	All	Female	50 to 59 years	56850	-0.0997028	0.0121164	1.892e-16
Ovarian Cancer (Mucinous, Low Malignant Potential)	Ovarian Cancer	QALYs per year	Multivariable Adjusted - additional variables	All	Female	50 to 59 years	56494	-0.0910807	0.0117594	9.533e-15
Ovarian Cancer (Mucinous, Low Malignant Potential)	Ovarian Cancer	QALYs per year	Main Analysis MR	All	Female	60+ years	73287	-0.109796	9.00123	0.990268	0.153617	0.74197
Ovarian Cancer (Mucinous, Low Malignant Potential)	Ovarian Cancer	QALYs per year	Multivariable Adjusted	All	Female	60+ years	73287	-0.115591	0.0090777	3.848e-37
Ovarian Cancer (Mucinous, Low Malignant Potential)	Ovarian Cancer	QALYs per year	Multivariable Adjusted - additional variables	All	Female	60+ years	72580	-0.114845	0.0089256	6.905e-38
Ovarian Cancer (Mucinous, Low Malignant Potential)	Ovarian Cancer	QALYs per year	Main Analysis MR	Pre-baseline	Female	All	166881	-0.382749	2.11153	0.856159	2.94263	0.70784
Ovarian Cancer (Mucinous, Low Malignant Potential)	Ovarian Cancer	QALYs per year	Multivariable Adjusted	Pre-baseline	Female	All	166881	-0.0850353	0.0087789	3.448e-22
Ovarian Cancer (Mucinous, Low Malignant Potential)	Ovarian Cancer	QALYs per year	Multivariable Adjusted - additional variables	Pre-baseline	Female	All	165643	-0.0791863	0.0085998	3.326e-20
Ovarian Cancer (Mucinous, Low Malignant Potential)	Ovarian Cancer	QALYs per year	Main Analysis MR	Pre-baseline	Female	<50 years	36744	0.984552	2.97843	0.740976	2.58273	0.567151
Ovarian Cancer (Mucinous, Low Malignant Potential)	Ovarian Cancer	QALYs per year	Multivariable Adjusted	Pre-baseline	Female	<50 years	36744	-0.0978833	0.0229845	2.056e-05
Ovarian Cancer (Mucinous, Low Malignant Potential)	Ovarian Cancer	QALYs per year	Multivariable Adjusted - additional variables	Pre-baseline	Female	<50 years	36569	-0.0892083	0.0224423	7.038e-05
Ovarian Cancer (Mucinous, Low Malignant Potential)	Ovarian Cancer	QALYs per year	Main Analysis MR	Pre-baseline	Female	50 to 59 years	56850	-1.34088	2.17656	0.53786	3.12218	0.419029
Ovarian Cancer (Mucinous, Low Malignant Potential)	Ovarian Cancer	QALYs per year	Multivariable Adjusted	Pre-baseline	Female	50 to 59 years	56850	-0.0788997	0.0160821	9.293e-07
Ovarian Cancer (Mucinous, Low Malignant Potential)	Ovarian Cancer	QALYs per year	Multivariable Adjusted - additional variables	Pre-baseline	Female	50 to 59 years	56494	-0.0654451	0.0156585	2.921e-05
Ovarian Cancer (Mucinous, Low Malignant Potential)	Ovarian Cancer	QALYs per year	Main Analysis MR	Pre-baseline	Female	60+ years	73287	0.454499	85.9527	0.995781	0.0171801	0.740005
Ovarian Cancer (Mucinous, Low Malignant Potential)	Ovarian Cancer	QALYs per year	Multivariable Adjusted	Pre-baseline	Female	60+ years	73287	-0.0844355	0.0124362	1.125e-11
Ovarian Cancer (Mucinous, Low Malignant Potential)	Ovarian Cancer	QALYs per year	Multivariable Adjusted - additional variables	Pre-baseline	Female	60+ years	72580	-0.0833688	0.012218	8.89e-12
Ovarian Cancer (Mucinous, Low Malignant Potential)	Ovarian Cancer	QALYs per year	Main Analysis MR	Post-baseline	Female	All	166881	0.677813	4.01163	0.865826	1.08656	0.690132
Ovarian Cancer (Mucinous, Low Malignant Potential)	Ovarian Cancer	QALYs per year	Multivariable Adjusted	Post-baseline	Female	All	166881	-0.139226	0.0093562	4.409e-50
Ovarian Cancer (Mucinous, Low Malignant Potential)	Ovarian Cancer	QALYs per year	Multivariable Adjusted - additional variables	Post-baseline	Female	All	165643	-0.137179	0.0091587	1.022e-50
Ovarian Cancer (Mucinous, Low Malignant Potential)	Ovarian Cancer	QALYs per year	Main Analysis MR	Post-baseline	Female	<50 years	36744	-2.86698	12.5493	0.819291	0.29015	0.597992
Ovarian Cancer (Mucinous, Low Malignant Potential)	Ovarian Cancer	QALYs per year	Multivariable Adjusted	Post-baseline	Female	<50 years	36744	-0.109666	0.0254024	1.581e-05
Ovarian Cancer (Mucinous, Low Malignant Potential)	Ovarian Cancer	QALYs per year	Multivariable Adjusted - additional variables	Post-baseline	Female	<50 years	36569	-0.104225	0.0248705	2.781e-05
Ovarian Cancer (Mucinous, Low Malignant Potential)	Ovarian Cancer	QALYs per year	Main Analysis MR	Post-baseline	Female	50 to 59 years	56850	5.53855	15.8874	0.72738	0.260105	0.383153
Ovarian Cancer (Mucinous, Low Malignant Potential)	Ovarian Cancer	QALYs per year	Multivariable Adjusted	Post-baseline	Female	50 to 59 years	56850	-0.125728	0.0177958	1.605e-12
Ovarian Cancer (Mucinous, Low Malignant Potential)	Ovarian Cancer	QALYs per year	Multivariable Adjusted - additional variables	Post-baseline	Female	50 to 59 years	56494	-0.12342	0.0172809	9.2e-13
Ovarian Cancer (Mucinous, Low Malignant Potential)	Ovarian Cancer	QALYs per year	Main Analysis MR	Post-baseline	Female	60+ years	73287	-0.0884327	5.74387	0.987716	0.490797	0.742748
Ovarian Cancer (Mucinous, Low Malignant Potential)	Ovarian Cancer	QALYs per year	Multivariable Adjusted	Post-baseline	Female	60+ years	73287	-0.149653	0.0129671	8.195e-31
Ovarian Cancer (Mucinous, Low Malignant Potential)	Ovarian Cancer	QALYs per year	Multivariable Adjusted - additional variables	Post-baseline	Female	60+ years	72580	-0.149197	0.0127397	1.117e-31
Ovarian Cancer (Mucinous, Low Malignant Potential)	Ovarian Cancer	QALYs per year (HES only)	Main Analysis MR	All	Female	All	166881	0.695429	3.13591	0.824498	0.300407	0.765344
Ovarian Cancer (Mucinous, Low Malignant Potential)	Ovarian Cancer	QALYs per year (HES only)	Multivariable Adjusted	All	Female	All	166881	-0.126669	0.0038394	1.08e-238
Ovarian Cancer (Mucinous, Low Malignant Potential)	Ovarian Cancer	QALYs per year (HES only)	Multivariable Adjusted - additional variables	All	Female	All	165643	-0.123776	0.0037131	1.19e-243
Ovarian Cancer (Mucinous, Low Malignant Potential)	Ovarian Cancer	QALYs per year (HES only)	Main Analysis MR	All	Female	<50 years	36744	0.548532	2.2563	0.807919	0.544671	0.75249
Ovarian Cancer (Mucinous, Low Malignant Potential)	Ovarian Cancer	QALYs per year (HES only)	Multivariable Adjusted	All	Female	<50 years	36744	-0.108016	0.0084448	1.845e-37
Ovarian Cancer (Mucinous, Low Malignant Potential)	Ovarian Cancer	QALYs per year (HES only)	Multivariable Adjusted - additional variables	All	Female	<50 years	36569	-0.103993	0.0081423	2.353e-37
Ovarian Cancer (Mucinous, Low Malignant Potential)	Ovarian Cancer	QALYs per year (HES only)	Main Analysis MR	All	Female	50 to 59 years	56850	-2.58808	2.83808	0.361815	1.05673	0.0897997
Ovarian Cancer (Mucinous, Low Malignant Potential)	Ovarian Cancer	QALYs per year (HES only)	Multivariable Adjusted	All	Female	50 to 59 years	56850	-0.11093	0.0066847	7.627e-62
Ovarian Cancer (Mucinous, Low Malignant Potential)	Ovarian Cancer	QALYs per year (HES only)	Multivariable Adjusted - additional variables	All	Female	50 to 59 years	56494	-0.104653	0.0064017	4.511e-60
Ovarian Cancer (Mucinous, Low Malignant Potential)	Ovarian Cancer	QALYs per year (HES only)	Main Analysis MR	All	Female	60+ years	73287	-5.53231	14.2382	0.697605	0.153617	0.159835
Ovarian Cancer (Mucinous, Low Malignant Potential)	Ovarian Cancer	QALYs per year (HES only)	Multivariable Adjusted	All	Female	60+ years	73287	-0.137458	0.0056915	7.18e-129
Ovarian Cancer (Mucinous, Low Malignant Potential)	Ovarian Cancer	QALYs per year (HES only)	Multivariable Adjusted - additional variables	All	Female	60+ years	72580	-0.137043	0.0055349	2.44e-135
Ovarian Cancer (Mucinous, Low Malignant Potential)	Ovarian Cancer	QALYs per year (HES only)	Main Analysis MR	Pre-baseline	Female	All	166881	0.302732	1.22368	0.804603	2.94263	0.738515
Ovarian Cancer (Mucinous, Low Malignant Potential)	Ovarian Cancer	QALYs per year (HES only)	Multivariable Adjusted	Pre-baseline	Female	All	166881	-0.0985521	0.0052249	2.339e-79
Ovarian Cancer (Mucinous, Low Malignant Potential)	Ovarian Cancer	QALYs per year (HES only)	Multivariable Adjusted - additional variables	Pre-baseline	Female	All	165643	-0.0943549	0.005054	8.79e-78
Ovarian Cancer (Mucinous, Low Malignant Potential)	Ovarian Cancer	QALYs per year (HES only)	Main Analysis MR	Pre-baseline	Female	<50 years	36744	0.36016	1.3958	0.796383	2.58273	0.735622
Ovarian Cancer (Mucinous, Low Malignant Potential)	Ovarian Cancer	QALYs per year (HES only)	Multivariable Adjusted	Pre-baseline	Female	<50 years	36744	-0.101926	0.0115397	1.023e-18
Ovarian Cancer (Mucinous, Low Malignant Potential)	Ovarian Cancer	QALYs per year (HES only)	Multivariable Adjusted - additional variables	Pre-baseline	Female	<50 years	36569	-0.0968636	0.0111263	3.153e-18
Ovarian Cancer (Mucinous, Low Malignant Potential)	Ovarian Cancer	QALYs per year (HES only)	Main Analysis MR	Pre-baseline	Female	50 to 59 years	56850	-1.96151	1.54323	0.203715	3.12218	0.0900666
Ovarian Cancer (Mucinous, Low Malignant Potential)	Ovarian Cancer	QALYs per year (HES only)	Multivariable Adjusted	Pre-baseline	Female	50 to 59 years	56850	-0.0836801	0.0089132	6.096e-21
Ovarian Cancer (Mucinous, Low Malignant Potential)	Ovarian Cancer	QALYs per year (HES only)	Multivariable Adjusted - additional variables	Pre-baseline	Female	50 to 59 years	56494	-0.0746865	0.0085335	2.094e-18
Ovarian Cancer (Mucinous, Low Malignant Potential)	Ovarian Cancer	QALYs per year (HES only)	Main Analysis MR	Pre-baseline	Female	60+ years	73287	22.901	176.214	0.896597	0.0171801	0.149187
Ovarian Cancer (Mucinous, Low Malignant Potential)	Ovarian Cancer	QALYs per year (HES only)	Multivariable Adjusted	Pre-baseline	Female	60+ years	73287	-0.105125	0.007821	3.456e-41
Ovarian Cancer (Mucinous, Low Malignant Potential)	Ovarian Cancer	QALYs per year (HES only)	Multivariable Adjusted - additional variables	Pre-baseline	Female	60+ years	72580	-0.103985	0.0076101	1.664e-42
Ovarian Cancer (Mucinous, Low Malignant Potential)	Ovarian Cancer	QALYs per year (HES only)	Main Analysis MR	Post-baseline	Female	All	166881	-0.536111	2.15398	0.803444	1.08656	0.859008
Ovarian Cancer (Mucinous, Low Malignant Potential)	Ovarian Cancer	QALYs per year (HES only)	Multivariable Adjusted	Post-baseline	Female	All	166881	-0.158686	0.0056574	4.08e-173
Ovarian Cancer (Mucinous, Low Malignant Potential)	Ovarian Cancer	QALYs per year (HES only)	Multivariable Adjusted - additional variables	Post-baseline	Female	All	165643	-0.157324	0.00547	6.6e-182
Ovarian Cancer (Mucinous, Low Malignant Potential)	Ovarian Cancer	QALYs per year (HES only)	Main Analysis MR	Post-baseline	Female	<50 years	36744	-1.04877	4.35036	0.809495	0.29015	0.81458
Ovarian Cancer (Mucinous, Low Malignant Potential)	Ovarian Cancer	QALYs per year (HES only)	Multivariable Adjusted	Post-baseline	Female	<50 years	36744	-0.114477	0.0123888	2.456e-20
Ovarian Cancer (Mucinous, Low Malignant Potential)	Ovarian Cancer	QALYs per year (HES only)	Multivariable Adjusted - additional variables	Post-baseline	Female	<50 years	36569	-0.111635	0.0119431	8.997e-21
Ovarian Cancer (Mucinous, Low Malignant Potential)	Ovarian Cancer	QALYs per year (HES only)	Main Analysis MR	Post-baseline	Female	50 to 59 years	56850	8.1021	16.7428	0.628446	0.260105	0.0712846
Ovarian Cancer (Mucinous, Low Malignant Potential)	Ovarian Cancer	QALYs per year (HES only)	Multivariable Adjusted	Post-baseline	Female	50 to 59 years	56850	-0.145163	0.0100966	7.174e-47
Ovarian Cancer (Mucinous, Low Malignant Potential)	Ovarian Cancer	QALYs per year (HES only)	Multivariable Adjusted - additional variables	Post-baseline	Female	50 to 59 years	56494	-0.142469	0.0096711	4.05e-49
Ovarian Cancer (Mucinous, Low Malignant Potential)	Ovarian Cancer	QALYs per year (HES only)	Main Analysis MR	Post-baseline	Female	60+ years	73287	-4.45588	6.81067	0.51295	0.490797	0.166285
Ovarian Cancer (Mucinous, Low Malignant Potential)	Ovarian Cancer	QALYs per year (HES only)	Multivariable Adjusted	Post-baseline	Female	60+ years	73287	-0.172642	0.008293	2.984e-96
Ovarian Cancer (Mucinous, Low Malignant Potential)	Ovarian Cancer	QALYs per year (HES only)	Multivariable Adjusted - additional variables	Post-baseline	Female	60+ years	72580	-0.172963	0.0080611	3.97e-102
Ovarian Cancer (Mucinous, Low Malignant Potential)	Ovarian Cancer	Total healthcare costs per year	Main Analysis MR	All	Female	All	166881	5799.7	35547.4	0.870397	0.300407	0.8183
Ovarian Cancer (Mucinous, Low Malignant Potential)	Ovarian Cancer	Total healthcare costs per year	Multivariable Adjusted	All	Female	All	166881	1431.05	43.124	1.8e-241
Ovarian Cancer (Mucinous, Low Malignant Potential)	Ovarian Cancer	Total healthcare costs per year	Multivariable Adjusted - additional variables	All	Female	All	165643	1390.95	42.5802	4.65e-234
Ovarian Cancer (Mucinous, Low Malignant Potential)	Ovarian Cancer	Total healthcare costs per year	Main Analysis MR	All	Female	<50 years	36744	4125.96	27266.5	0.879723	0.544671	0.775807
Ovarian Cancer (Mucinous, Low Malignant Potential)	Ovarian Cancer	Total healthcare costs per year	Multivariable Adjusted	All	Female	<50 years	36744	1262.65	98.5382	1.372e-37
Ovarian Cancer (Mucinous, Low Malignant Potential)	Ovarian Cancer	Total healthcare costs per year	Multivariable Adjusted - additional variables	All	Female	<50 years	36569	1224.59	96.9946	1.531e-36
Ovarian Cancer (Mucinous, Low Malignant Potential)	Ovarian Cancer	Total healthcare costs per year	Main Analysis MR	All	Female	50 to 59 years	56850	30371.1	34028.2	0.372111	1.05673	0.101394
Ovarian Cancer (Mucinous, Low Malignant Potential)	Ovarian Cancer	Total healthcare costs per year	Multivariable Adjusted	All	Female	50 to 59 years	56850	1474.96	77.2846	3.377e-81
Ovarian Cancer (Mucinous, Low Malignant Potential)	Ovarian Cancer	Total healthcare costs per year	Multivariable Adjusted - additional variables	All	Female	50 to 59 years	56494	1420.88	76.1406	1.022e-77
Ovarian Cancer (Mucinous, Low Malignant Potential)	Ovarian Cancer	Total healthcare costs per year	Main Analysis MR	All	Female	60+ years	73287	49022	130440	0.707052	0.153617	0.227921
Ovarian Cancer (Mucinous, Low Malignant Potential)	Ovarian Cancer	Total healthcare costs per year	Multivariable Adjusted	All	Female	60+ years	73287	1435.18	61.8931	6.02e-119
Ovarian Cancer (Mucinous, Low Malignant Potential)	Ovarian Cancer	Total healthcare costs per year	Multivariable Adjusted - additional variables	All	Female	60+ years	72580	1403.95	61.2869	3.87e-116
Ovarian Cancer (Mucinous, Low Malignant Potential)	Ovarian Cancer	Total healthcare costs per year	Main Analysis MR	Pre-baseline	Female	All	166881	2524.71	13780.3	0.854632	2.94263	0.817388
Ovarian Cancer (Mucinous, Low Malignant Potential)	Ovarian Cancer	Total healthcare costs per year	Multivariable Adjusted	Pre-baseline	Female	All	166881	673.734	58.6056	1.38e-30
Ovarian Cancer (Mucinous, Low Malignant Potential)	Ovarian Cancer	Total healthcare costs per year	Multivariable Adjusted - additional variables	Pre-baseline	Female	All	165643	633.205	57.8768	7.375e-28
Ovarian Cancer (Mucinous, Low Malignant Potential)	Ovarian Cancer	Total healthcare costs per year	Main Analysis MR	Pre-baseline	Female	<50 years	36744	2709.06	16392.5	0.868738	2.58273	0.775105
Ovarian Cancer (Mucinous, Low Malignant Potential)	Ovarian Cancer	Total healthcare costs per year	Multivariable Adjusted	Pre-baseline	Female	<50 years	36744	679.282	136.273	6.205e-07
Ovarian Cancer (Mucinous, Low Malignant Potential)	Ovarian Cancer	Total healthcare costs per year	Multivariable Adjusted - additional variables	Pre-baseline	Female	<50 years	36569	630.148	134.184	2.651e-06
Ovarian Cancer (Mucinous, Low Malignant Potential)	Ovarian Cancer	Total healthcare costs per year	Main Analysis MR	Pre-baseline	Female	50 to 59 years	56850	23018.3	18884.9	0.222893	3.12218	0.0947246
Ovarian Cancer (Mucinous, Low Malignant Potential)	Ovarian Cancer	Total healthcare costs per year	Multivariable Adjusted	Pre-baseline	Female	50 to 59 years	56850	631.386	103.19	9.437e-10
Ovarian Cancer (Mucinous, Low Malignant Potential)	Ovarian Cancer	Total healthcare costs per year	Multivariable Adjusted - additional variables	Pre-baseline	Female	50 to 59 years	56494	542.034	101.635	9.652e-08
Ovarian Cancer (Mucinous, Low Malignant Potential)	Ovarian Cancer	Total healthcare costs per year	Main Analysis MR	Pre-baseline	Female	60+ years	73287	-202926	1596261	0.898841	0.0171801	0.214525
Ovarian Cancer (Mucinous, Low Malignant Potential)	Ovarian Cancer	Total healthcare costs per year	Multivariable Adjusted	Pre-baseline	Female	60+ years	73287	688.668	84.1526	2.756e-16
Ovarian Cancer (Mucinous, Low Malignant Potential)	Ovarian Cancer	Total healthcare costs per year	Multivariable Adjusted - additional variables	Pre-baseline	Female	60+ years	72580	677.108	83.3328	4.461e-16
Ovarian Cancer (Mucinous, Low Malignant Potential)	Ovarian Cancer	Total healthcare costs per year	Main Analysis MR	Post-baseline	Female	All	166881	-4471.02	25580.2	0.861249	1.08656	0.757722
Ovarian Cancer (Mucinous, Low Malignant Potential)	Ovarian Cancer	Total healthcare costs per year	Multivariable Adjusted	Post-baseline	Female	All	166881	2309.56	63.373	8.62e-291
Ovarian Cancer (Mucinous, Low Malignant Potential)	Ovarian Cancer	Total healthcare costs per year	Multivariable Adjusted - additional variables	Post-baseline	Female	All	165643	2269.73	62.5501	2.64e-288
Ovarian Cancer (Mucinous, Low Malignant Potential)	Ovarian Cancer	Total healthcare costs per year	Main Analysis MR	Post-baseline	Female	<50 years	36744	-7888.68	59029.2	0.893687	0.29015	0.747867
Ovarian Cancer (Mucinous, Low Malignant Potential)	Ovarian Cancer	Total healthcare costs per year	Multivariable Adjusted	Post-baseline	Female	<50 years	36744	1928.61	146.283	1.084e-39
Ovarian Cancer (Mucinous, Low Malignant Potential)	Ovarian Cancer	Total healthcare costs per year	Multivariable Adjusted - additional variables	Post-baseline	Female	<50 years	36569	1902.97	143.972	6.942e-40
Ovarian Cancer (Mucinous, Low Malignant Potential)	Ovarian Cancer	Total healthcare costs per year	Main Analysis MR	Post-baseline	Female	50 to 59 years	56850	-95078.1	201204	0.636538	0.260105	0.0771739
Ovarian Cancer (Mucinous, Low Malignant Potential)	Ovarian Cancer	Total healthcare costs per year	Multivariable Adjusted	Post-baseline	Female	50 to 59 years	56850	2548.96	115.754	1.83e-107
Ovarian Cancer (Mucinous, Low Malignant Potential)	Ovarian Cancer	Total healthcare costs per year	Multivariable Adjusted - additional variables	Post-baseline	Female	50 to 59 years	56494	2542.03	113.922	2.72e-110
Ovarian Cancer (Mucinous, Low Malignant Potential)	Ovarian Cancer	Total healthcare costs per year	Main Analysis MR	Post-baseline	Female	60+ years	73287	39483.7	63235.9	0.532373	0.490797	0.241357
Ovarian Cancer (Mucinous, Low Malignant Potential)	Ovarian Cancer	Total healthcare costs per year	Multivariable Adjusted	Post-baseline	Female	60+ years	73287	2263.87	90.3005	1.04e-138
Ovarian Cancer (Mucinous, Low Malignant Potential)	Ovarian Cancer	Total healthcare costs per year	Multivariable Adjusted - additional variables	Post-baseline	Female	60+ years	72580	2209.14	89.3959	7.97e-135
Ovarian Cancer (Mucinous, Low Malignant Potential)	Ovarian Cancer	Primary healthcare costs per year	Main Analysis MR	All	Female	All	166881	5386.5	23226.5	0.816607	0.300407	0.587259
Ovarian Cancer (Mucinous, Low Malignant Potential)	Ovarian Cancer	Primary healthcare costs per year	Multivariable Adjusted	All	Female	All	166881	88.5687	21.1658	2.858e-05
Ovarian Cancer (Mucinous, Low Malignant Potential)	Ovarian Cancer	Primary healthcare costs per year	Multivariable Adjusted - additional variables	All	Female	All	165643	78.9811	20.9091	0.00015851
Ovarian Cancer (Mucinous, Low Malignant Potential)	Ovarian Cancer	Primary healthcare costs per year	Main Analysis MR	All	Female	<50 years	36744	-73.3406	18292	0.996801	0.544671	0.588929
Ovarian Cancer (Mucinous, Low Malignant Potential)	Ovarian Cancer	Primary healthcare costs per year	Multivariable Adjusted	All	Female	<50 years	36744	168.268	52.428	0.00132964
Ovarian Cancer (Mucinous, Low Malignant Potential)	Ovarian Cancer	Primary healthcare costs per year	Multivariable Adjusted - additional variables	All	Female	<50 years	36569	148.899	51.6593	0.00394745
Ovarian Cancer (Mucinous, Low Malignant Potential)	Ovarian Cancer	Primary healthcare costs per year	Main Analysis MR	All	Female	50 to 59 years	56850	4716.28	10542.3	0.654611	1.05673	0.388894
Ovarian Cancer (Mucinous, Low Malignant Potential)	Ovarian Cancer	Primary healthcare costs per year	Multivariable Adjusted	All	Female	50 to 59 years	56850	104.471	37.3022	0.00509963
Ovarian Cancer (Mucinous, Low Malignant Potential)	Ovarian Cancer	Primary healthcare costs per year	Multivariable Adjusted - additional variables	All	Female	50 to 59 years	56494	83.7228	36.736	0.0226646
Ovarian Cancer (Mucinous, Low Malignant Potential)	Ovarian Cancer	Primary healthcare costs per year	Main Analysis MR	All	Female	60+ years	73287	-1261.05	32673.8	0.969213	0.153617	0.617034
Ovarian Cancer (Mucinous, Low Malignant Potential)	Ovarian Cancer	Primary healthcare costs per year	Multivariable Adjusted	All	Female	60+ years	73287	60.4348	29.2136	0.0385723
Ovarian Cancer (Mucinous, Low Malignant Potential)	Ovarian Cancer	Primary healthcare costs per year	Multivariable Adjusted - additional variables	All	Female	60+ years	72580	59.6132	29.0374	0.0400747
Ovarian Cancer (Mucinous, Low Malignant Potential)	Ovarian Cancer	Primary healthcare costs per year	Main Analysis MR	Pre-baseline	Female	All	166881	2344.84	6799.5	0.730204	2.94263	0.587169
Ovarian Cancer (Mucinous, Low Malignant Potential)	Ovarian Cancer	Primary healthcare costs per year	Multivariable Adjusted	Pre-baseline	Female	All	166881	76.0048	28.4934	0.00764283
Ovarian Cancer (Mucinous, Low Malignant Potential)	Ovarian Cancer	Primary healthcare costs per year	Multivariable Adjusted - additional variables	Pre-baseline	Female	All	165643	60.5156	28.1642	0.0316604
Ovarian Cancer (Mucinous, Low Malignant Potential)	Ovarian Cancer	Primary healthcare costs per year	Main Analysis MR	Pre-baseline	Female	<50 years	36744	-48.1546	9741.01	0.996056	2.58273	0.590973
Ovarian Cancer (Mucinous, Low Malignant Potential)	Ovarian Cancer	Primary healthcare costs per year	Multivariable Adjusted	Pre-baseline	Female	<50 years	36744	200.446	74.3907	0.00704953
Ovarian Cancer (Mucinous, Low Malignant Potential)	Ovarian Cancer	Primary healthcare costs per year	Multivariable Adjusted - additional variables	Pre-baseline	Female	<50 years	36569	176.731	73.3884	0.0160333
Ovarian Cancer (Mucinous, Low Malignant Potential)	Ovarian Cancer	Primary healthcare costs per year	Main Analysis MR	Pre-baseline	Female	50 to 59 years	56850	3574.47	6858.84	0.602263	3.12218	0.388359
Ovarian Cancer (Mucinous, Low Malignant Potential)	Ovarian Cancer	Primary healthcare costs per year	Multivariable Adjusted	Pre-baseline	Female	50 to 59 years	56850	78.2191	49.6898	0.115453
Ovarian Cancer (Mucinous, Low Malignant Potential)	Ovarian Cancer	Primary healthcare costs per year	Multivariable Adjusted - additional variables	Pre-baseline	Female	50 to 59 years	56494	41.9304	48.9357	0.39153
Ovarian Cancer (Mucinous, Low Malignant Potential)	Ovarian Cancer	Primary healthcare costs per year	Main Analysis MR	Pre-baseline	Female	60+ years	73287	5220.12	340799	0.987779	0.0171801	0.61709
Ovarian Cancer (Mucinous, Low Malignant Potential)	Ovarian Cancer	Primary healthcare costs per year	Multivariable Adjusted	Pre-baseline	Female	60+ years	73287	45.4736	37.9994	0.231426
Ovarian Cancer (Mucinous, Low Malignant Potential)	Ovarian Cancer	Primary healthcare costs per year	Multivariable Adjusted - additional variables	Pre-baseline	Female	60+ years	72580	43.6605	37.7514	0.247466
Ovarian Cancer (Mucinous, Low Malignant Potential)	Ovarian Cancer	Primary healthcare costs per year	Main Analysis MR	Post-baseline	Female	All	166881	-4152.49	13428.1	0.75714	1.08656	0.579123
Ovarian Cancer (Mucinous, Low Malignant Potential)	Ovarian Cancer	Primary healthcare costs per year	Multivariable Adjusted	Post-baseline	Female	All	166881	102.615	31.0166	0.00093838
Ovarian Cancer (Mucinous, Low Malignant Potential)	Ovarian Cancer	Primary healthcare costs per year	Multivariable Adjusted - additional variables	Post-baseline	Female	All	165643	100.026	30.6167	0.00108679
Ovarian Cancer (Mucinous, Low Malignant Potential)	Ovarian Cancer	Primary healthcare costs per year	Main Analysis MR	Post-baseline	Female	<50 years	36744	140.224	41084.8	0.997277	0.29015	0.596883
Ovarian Cancer (Mucinous, Low Malignant Potential)	Ovarian Cancer	Primary healthcare costs per year	Multivariable Adjusted	Post-baseline	Female	<50 years	36744	130.301	80.363	0.104931
Ovarian Cancer (Mucinous, Low Malignant Potential)	Ovarian Cancer	Primary healthcare costs per year	Multivariable Adjusted - additional variables	Post-baseline	Female	<50 years	36569	115.999	79.1848	0.142945
Ovarian Cancer (Mucinous, Low Malignant Potential)	Ovarian Cancer	Primary healthcare costs per year	Main Analysis MR	Post-baseline	Female	50 to 59 years	56850	-14764.5	49531.2	0.765638	0.260105	0.378245
Ovarian Cancer (Mucinous, Low Malignant Potential)	Ovarian Cancer	Primary healthcare costs per year	Multivariable Adjusted	Post-baseline	Female	50 to 59 years	56850	137.469	54.6526	0.0118925
Ovarian Cancer (Mucinous, Low Malignant Potential)	Ovarian Cancer	Primary healthcare costs per year	Multivariable Adjusted - additional variables	Post-baseline	Female	50 to 59 years	56494	136.919	53.5632	0.0105821
Ovarian Cancer (Mucinous, Low Malignant Potential)	Ovarian Cancer	Primary healthcare costs per year	Main Analysis MR	Post-baseline	Female	60+ years	73287	-1015.69	19282.6	0.957992	0.490797	0.616363
Ovarian Cancer (Mucinous, Low Malignant Potential)	Ovarian Cancer	Primary healthcare costs per year	Multivariable Adjusted	Post-baseline	Female	60+ years	73287	76.7447	43.0846	0.0748705
Ovarian Cancer (Mucinous, Low Malignant Potential)	Ovarian Cancer	Primary healthcare costs per year	Multivariable Adjusted - additional variables	Post-baseline	Female	60+ years	72580	77.0095	42.8448	0.0722708
Ovarian Cancer (Mucinous, Low Malignant Potential)	Ovarian Cancer	Secondary healthcare costs per year	Main Analysis MR	All	Female	All	166881	413.194	25110.8	0.986872	0.300407	0.970403
Ovarian Cancer (Mucinous, Low Malignant Potential)	Ovarian Cancer	Secondary healthcare costs per year	Multivariable Adjusted	All	Female	All	166881	1342.48	33.9819	0
Ovarian Cancer (Mucinous, Low Malignant Potential)	Ovarian Cancer	Secondary healthcare costs per year	Multivariable Adjusted - additional variables	All	Female	All	165643	1311.97	33.8479	0
Ovarian Cancer (Mucinous, Low Malignant Potential)	Ovarian Cancer	Secondary healthcare costs per year	Main Analysis MR	All	Female	<50 years	36744	4199.3	18182.1	0.817347	0.544671	0.861167
Ovarian Cancer (Mucinous, Low Malignant Potential)	Ovarian Cancer	Secondary healthcare costs per year	Multivariable Adjusted	All	Female	<50 years	36744	1094.38	74.9185	2.511e-48
Ovarian Cancer (Mucinous, Low Malignant Potential)	Ovarian Cancer	Secondary healthcare costs per year	Multivariable Adjusted - additional variables	All	Female	<50 years	36569	1075.69	74.491	2.877e-47
Ovarian Cancer (Mucinous, Low Malignant Potential)	Ovarian Cancer	Secondary healthcare costs per year	Main Analysis MR	All	Female	50 to 59 years	56850	25654.8	28181.7	0.362646	1.05673	0.110734
Ovarian Cancer (Mucinous, Low Malignant Potential)	Ovarian Cancer	Secondary healthcare costs per year	Multivariable Adjusted	All	Female	50 to 59 years	56850	1370.49	61.4482	3.44e-110
Ovarian Cancer (Mucinous, Low Malignant Potential)	Ovarian Cancer	Secondary healthcare costs per year	Multivariable Adjusted - additional variables	All	Female	50 to 59 years	56494	1337.16	61.1495	5.35e-106
Ovarian Cancer (Mucinous, Low Malignant Potential)	Ovarian Cancer	Secondary healthcare costs per year	Main Analysis MR	All	Female	60+ years	73287	50283.1	128634	0.695872	0.153617	0.131454
Ovarian Cancer (Mucinous, Low Malignant Potential)	Ovarian Cancer	Secondary healthcare costs per year	Multivariable Adjusted	All	Female	60+ years	73287	1374.74	49.3463	8.38e-171
Ovarian Cancer (Mucinous, Low Malignant Potential)	Ovarian Cancer	Secondary healthcare costs per year	Multivariable Adjusted - additional variables	All	Female	60+ years	72580	1344.34	49.2026	2.29e-164
Ovarian Cancer (Mucinous, Low Malignant Potential)	Ovarian Cancer	Secondary healthcare costs per year	Main Analysis MR	Pre-baseline	Female	All	166881	179.871	10956.1	0.986901	2.94263	0.969561
Ovarian Cancer (Mucinous, Low Malignant Potential)	Ovarian Cancer	Secondary healthcare costs per year	Multivariable Adjusted	Pre-baseline	Female	All	166881	597.73	46.3353	4.495e-38
Ovarian Cancer (Mucinous, Low Malignant Potential)	Ovarian Cancer	Secondary healthcare costs per year	Multivariable Adjusted - additional variables	Pre-baseline	Female	All	165643	572.689	46.1527	2.348e-35
Ovarian Cancer (Mucinous, Low Malignant Potential)	Ovarian Cancer	Secondary healthcare costs per year	Main Analysis MR	Pre-baseline	Female	<50 years	36744	2757.21	11799.8	0.815244	2.58273	0.845877
Ovarian Cancer (Mucinous, Low Malignant Potential)	Ovarian Cancer	Secondary healthcare costs per year	Multivariable Adjusted	Pre-baseline	Female	<50 years	36744	478.836	102.523	3.004e-06
Ovarian Cancer (Mucinous, Low Malignant Potential)	Ovarian Cancer	Secondary healthcare costs per year	Multivariable Adjusted - additional variables	Pre-baseline	Female	<50 years	36569	453.418	101.932	8.657e-06
Ovarian Cancer (Mucinous, Low Malignant Potential)	Ovarian Cancer	Secondary healthcare costs per year	Main Analysis MR	Pre-baseline	Female	50 to 59 years	56850	19443.8	15663.7	0.214484	3.12218	0.102429
Ovarian Cancer (Mucinous, Low Malignant Potential)	Ovarian Cancer	Secondary healthcare costs per year	Multivariable Adjusted	Pre-baseline	Female	50 to 59 years	56850	553.167	82.1235	1.63e-11
Ovarian Cancer (Mucinous, Low Malignant Potential)	Ovarian Cancer	Secondary healthcare costs per year	Multivariable Adjusted - additional variables	Pre-baseline	Female	50 to 59 years	56494	500.104	81.693	9.256e-10
Ovarian Cancer (Mucinous, Low Malignant Potential)	Ovarian Cancer	Secondary healthcare costs per year	Main Analysis MR	Pre-baseline	Female	60+ years	73287	-208146	1598158	0.896376	0.0171801	0.121987
Ovarian Cancer (Mucinous, Low Malignant Potential)	Ovarian Cancer	Secondary healthcare costs per year	Multivariable Adjusted	Pre-baseline	Female	60+ years	73287	643.194	67.9403	2.879e-21
Ovarian Cancer (Mucinous, Low Malignant Potential)	Ovarian Cancer	Secondary healthcare costs per year	Multivariable Adjusted - additional variables	Pre-baseline	Female	60+ years	72580	633.447	67.7577	8.872e-21
Ovarian Cancer (Mucinous, Low Malignant Potential)	Ovarian Cancer	Secondary healthcare costs per year	Main Analysis MR	Post-baseline	Female	All	166881	-318.534	19443.8	0.986929	1.08656	0.895853
Ovarian Cancer (Mucinous, Low Malignant Potential)	Ovarian Cancer	Secondary healthcare costs per year	Multivariable Adjusted	Post-baseline	Female	All	166881	2206.94	49.9693	0
Ovarian Cancer (Mucinous, Low Malignant Potential)	Ovarian Cancer	Secondary healthcare costs per year	Multivariable Adjusted - additional variables	Post-baseline	Female	All	165643	2169.7	49.7624	0
Ovarian Cancer (Mucinous, Low Malignant Potential)	Ovarian Cancer	Secondary healthcare costs per year	Main Analysis MR	Post-baseline	Female	<50 years	36744	-8028.9	38762.6	0.835908	0.29015	0.772241
Ovarian Cancer (Mucinous, Low Malignant Potential)	Ovarian Cancer	Secondary healthcare costs per year	Multivariable Adjusted	Post-baseline	Female	<50 years	36744	1798.31	109.709	2.195e-60
Ovarian Cancer (Mucinous, Low Malignant Potential)	Ovarian Cancer	Secondary healthcare costs per year	Multivariable Adjusted - additional variables	Post-baseline	Female	<50 years	36569	1786.97	109.062	2.449e-60
Ovarian Cancer (Mucinous, Low Malignant Potential)	Ovarian Cancer	Secondary healthcare costs per year	Main Analysis MR	Post-baseline	Female	50 to 59 years	56850	-80313.6	168106	0.632824	0.260105	0.0826838
Ovarian Cancer (Mucinous, Low Malignant Potential)	Ovarian Cancer	Secondary healthcare costs per year	Multivariable Adjusted	Post-baseline	Female	50 to 59 years	56850	2411.49	92.6101	1.78e-149
Ovarian Cancer (Mucinous, Low Malignant Potential)	Ovarian Cancer	Secondary healthcare costs per year	Multivariable Adjusted - additional variables	Post-baseline	Female	50 to 59 years	56494	2405.11	92.1744	4.37e-150
Ovarian Cancer (Mucinous, Low Malignant Potential)	Ovarian Cancer	Secondary healthcare costs per year	Main Analysis MR	Post-baseline	Female	60+ years	73287	40499.4	60382.1	0.5024	0.490797	0.141778
Ovarian Cancer (Mucinous, Low Malignant Potential)	Ovarian Cancer	Secondary healthcare costs per year	Multivariable Adjusted	Post-baseline	Female	60+ years	73287	2187.13	71.7548	4.71e-204
Ovarian Cancer (Mucinous, Low Malignant Potential)	Ovarian Cancer	Secondary healthcare costs per year	Multivariable Adjusted - additional variables	Post-baseline	Female	60+ years	72580	2132.13	71.5148	2.58e-195
Ovarian Cancer (Mucinous, Low Malignant Potential)	Ovarian Cancer	QALY-costs per year (£10k per QALY)	Main Analysis MR	All	Female	All	166881	14592.1	83302.2	0.860946	0.300407	0.757898
Ovarian Cancer (Mucinous, Low Malignant Potential)	Ovarian Cancer	QALY-costs per year (£10k per QALY)	Multivariable Adjusted	All	Female	All	166881	2534.64	90.2501	1.51e-173
Ovarian Cancer (Mucinous, Low Malignant Potential)	Ovarian Cancer	QALY-costs per year (£10k per QALY)	Multivariable Adjusted - additional variables	All	Female	All	165643	2453.48	87.9079	2.03e-171
Ovarian Cancer (Mucinous, Low Malignant Potential)	Ovarian Cancer	QALY-costs per year (£10k per QALY)	Main Analysis MR	All	Female	<50 years	36744	-10869	67482.3	0.872043	0.544671	0.65662
Ovarian Cancer (Mucinous, Low Malignant Potential)	Ovarian Cancer	QALY-costs per year (£10k per QALY)	Multivariable Adjusted	All	Female	<50 years	36744	2298.71	226.111	2.803e-24
Ovarian Cancer (Mucinous, Low Malignant Potential)	Ovarian Cancer	QALY-costs per year (£10k per QALY)	Multivariable Adjusted - additional variables	All	Female	<50 years	36569	2188.91	219.876	2.394e-23
Ovarian Cancer (Mucinous, Low Malignant Potential)	Ovarian Cancer	QALY-costs per year (£10k per QALY)	Main Analysis MR	All	Female	50 to 59 years	56850	48063	59763.4	0.421269	1.05673	0.168043
Ovarian Cancer (Mucinous, Low Malignant Potential)	Ovarian Cancer	QALY-costs per year (£10k per QALY)	Multivariable Adjusted	All	Female	50 to 59 years	56850	2471.99	166.113	4.353e-50
Ovarian Cancer (Mucinous, Low Malignant Potential)	Ovarian Cancer	QALY-costs per year (£10k per QALY)	Multivariable Adjusted - additional variables	All	Female	50 to 59 years	56494	2331.69	160.552	8.666e-48
Ovarian Cancer (Mucinous, Low Malignant Potential)	Ovarian Cancer	QALY-costs per year (£10k per QALY)	Main Analysis MR	All	Female	60+ years	73287	50119.9	167563	0.764855	0.153617	0.550943
Ovarian Cancer (Mucinous, Low Malignant Potential)	Ovarian Cancer	QALY-costs per year (£10k per QALY)	Multivariable Adjusted	All	Female	60+ years	73287	2591.09	130.294	5.332e-88
Ovarian Cancer (Mucinous, Low Malignant Potential)	Ovarian Cancer	QALY-costs per year (£10k per QALY)	Multivariable Adjusted - additional variables	All	Female	60+ years	72580	2552.41	127.573	4.751e-89
Ovarian Cancer (Mucinous, Low Malignant Potential)	Ovarian Cancer	QALY-costs per year (£10k per QALY)	Main Analysis MR	Pre-baseline	Female	All	166881	6352.2	29563	0.829868	2.94263	0.757686
Ovarian Cancer (Mucinous, Low Malignant Potential)	Ovarian Cancer	QALY-costs per year (£10k per QALY)	Multivariable Adjusted	Pre-baseline	Female	All	166881	1524.09	123.894	8.891e-35
Ovarian Cancer (Mucinous, Low Malignant Potential)	Ovarian Cancer	QALY-costs per year (£10k per QALY)	Multivariable Adjusted - additional variables	Pre-baseline	Female	All	165643	1425.07	120.709	3.644e-32
Ovarian Cancer (Mucinous, Low Malignant Potential)	Ovarian Cancer	QALY-costs per year (£10k per QALY)	Main Analysis MR	Pre-baseline	Female	<50 years	36744	-7136.46	38026.8	0.851136	2.58273	0.656762
Ovarian Cancer (Mucinous, Low Malignant Potential)	Ovarian Cancer	QALY-costs per year (£10k per QALY)	Multivariable Adjusted	Pre-baseline	Female	<50 years	36744	1658.12	309.557	8.489e-08
Ovarian Cancer (Mucinous, Low Malignant Potential)	Ovarian Cancer	QALY-costs per year (£10k per QALY)	Multivariable Adjusted - additional variables	Pre-baseline	Female	<50 years	36569	1522.23	300.781	4.172e-07
Ovarian Cancer (Mucinous, Low Malignant Potential)	Ovarian Cancer	QALY-costs per year (£10k per QALY)	Main Analysis MR	Pre-baseline	Female	50 to 59 years	56850	36427	34930.4	0.29702	3.12218	0.163168
Ovarian Cancer (Mucinous, Low Malignant Potential)	Ovarian Cancer	QALY-costs per year (£10k per QALY)	Multivariable Adjusted	Pre-baseline	Female	50 to 59 years	56850	1420.38	222.274	1.656e-10
Ovarian Cancer (Mucinous, Low Malignant Potential)	Ovarian Cancer	QALY-costs per year (£10k per QALY)	Multivariable Adjusted - additional variables	Pre-baseline	Female	50 to 59 years	56494	1196.48	215.236	2.714e-08
Ovarian Cancer (Mucinous, Low Malignant Potential)	Ovarian Cancer	QALY-costs per year (£10k per QALY)	Main Analysis MR	Pre-baseline	Female	60+ years	73287	-207471	1894124	0.912779	0.0171801	0.528003
Ovarian Cancer (Mucinous, Low Malignant Potential)	Ovarian Cancer	QALY-costs per year (£10k per QALY)	Multivariable Adjusted	Pre-baseline	Female	60+ years	73287	1533.02	178.431	8.571e-18
Ovarian Cancer (Mucinous, Low Malignant Potential)	Ovarian Cancer	QALY-costs per year (£10k per QALY)	Multivariable Adjusted - additional variables	Pre-baseline	Female	60+ years	72580	1510.8	174.557	4.928e-18
Ovarian Cancer (Mucinous, Low Malignant Potential)	Ovarian Cancer	QALY-costs per year (£10k per QALY)	Main Analysis MR	Post-baseline	Female	All	166881	-11249.1	55962.5	0.840689	1.08656	0.741584
Ovarian Cancer (Mucinous, Low Malignant Potential)	Ovarian Cancer	QALY-costs per year (£10k per QALY)	Multivariable Adjusted	Post-baseline	Female	All	166881	3701.82	131.931	3.12e-173
Ovarian Cancer (Mucinous, Low Malignant Potential)	Ovarian Cancer	QALY-costs per year (£10k per QALY)	Multivariable Adjusted - additional variables	Post-baseline	Female	All	165643	3641.52	128.436	7.75e-177
Ovarian Cancer (Mucinous, Low Malignant Potential)	Ovarian Cancer	QALY-costs per year (£10k per QALY)	Main Analysis MR	Post-baseline	Female	<50 years	36744	20781.1	142626	0.884156	0.29015	0.659697
Ovarian Cancer (Mucinous, Low Malignant Potential)	Ovarian Cancer	QALY-costs per year (£10k per QALY)	Multivariable Adjusted	Post-baseline	Female	<50 years	36744	3025.27	336.873	2.696e-19
Ovarian Cancer (Mucinous, Low Malignant Potential)	Ovarian Cancer	QALY-costs per year (£10k per QALY)	Multivariable Adjusted - additional variables	Post-baseline	Female	<50 years	36569	2945.22	327.791	2.586e-19
Ovarian Cancer (Mucinous, Low Malignant Potential)	Ovarian Cancer	QALY-costs per year (£10k per QALY)	Main Analysis MR	Post-baseline	Female	50 to 59 years	56850	-150464	335117	0.65344	0.260105	0.137393
Ovarian Cancer (Mucinous, Low Malignant Potential)	Ovarian Cancer	QALY-costs per year (£10k per QALY)	Multivariable Adjusted	Post-baseline	Female	50 to 59 years	56850	3806.24	246.179	6.334e-54
Ovarian Cancer (Mucinous, Low Malignant Potential)	Ovarian Cancer	QALY-costs per year (£10k per QALY)	Multivariable Adjusted - additional variables	Post-baseline	Female	50 to 59 years	56494	3776.22	237.928	1.002e-56
Ovarian Cancer (Mucinous, Low Malignant Potential)	Ovarian Cancer	QALY-costs per year (£10k per QALY)	Main Analysis MR	Post-baseline	Female	60+ years	73287	40368	93622.4	0.666338	0.490797	0.568407
Ovarian Cancer (Mucinous, Low Malignant Potential)	Ovarian Cancer	QALY-costs per year (£10k per QALY)	Multivariable Adjusted	Post-baseline	Female	60+ years	73287	3760.4	186.15	9.612e-91
Ovarian Cancer (Mucinous, Low Malignant Potential)	Ovarian Cancer	QALY-costs per year (£10k per QALY)	Multivariable Adjusted - additional variables	Post-baseline	Female	60+ years	72580	3701.11	182.065	7.187e-92
Ovarian Cancer (Mucinous, Low Malignant Potential)	Ovarian Cancer	QALY-costs per year (£20k per QALY)	Main Analysis MR	All	Female	All	166881	23384.5	142997	0.8701	0.300407	0.713883
Ovarian Cancer (Mucinous, Low Malignant Potential)	Ovarian Cancer	QALY-costs per year (£20k per QALY)	Multivariable Adjusted	All	Female	All	166881	3638.23	149.99	5.66e-130
Ovarian Cancer (Mucinous, Low Malignant Potential)	Ovarian Cancer	QALY-costs per year (£20k per QALY)	Multivariable Adjusted - additional variables	All	Female	All	165643	3516.01	146.194	8.28e-128
Ovarian Cancer (Mucinous, Low Malignant Potential)	Ovarian Cancer	QALY-costs per year (£20k per QALY)	Main Analysis MR	All	Female	<50 years	36744	-25864	121532	0.83147	0.544671	0.643564
Ovarian Cancer (Mucinous, Low Malignant Potential)	Ovarian Cancer	QALY-costs per year (£20k per QALY)	Multivariable Adjusted	All	Female	<50 years	36744	3334.77	387.584	7.699e-18
Ovarian Cancer (Mucinous, Low Malignant Potential)	Ovarian Cancer	QALY-costs per year (£20k per QALY)	Multivariable Adjusted - additional variables	All	Female	<50 years	36569	3153.23	377.408	6.546e-17
Ovarian Cancer (Mucinous, Low Malignant Potential)	Ovarian Cancer	QALY-costs per year (£20k per QALY)	Main Analysis MR	All	Female	50 to 59 years	56850	65754.9	90564.3	0.467803	1.05673	0.231068
Ovarian Cancer (Mucinous, Low Malignant Potential)	Ovarian Cancer	QALY-costs per year (£20k per QALY)	Multivariable Adjusted	All	Female	50 to 59 years	56850	3469.02	280.313	3.546e-35
Ovarian Cancer (Mucinous, Low Malignant Potential)	Ovarian Cancer	QALY-costs per year (£20k per QALY)	Multivariable Adjusted - additional variables	All	Female	50 to 59 years	56494	3242.5	270.949	5.278e-33
Ovarian Cancer (Mucinous, Low Malignant Potential)	Ovarian Cancer	QALY-costs per year (£20k per QALY)	Main Analysis MR	All	Female	60+ years	73287	51217.9	235253	0.827652	0.153617	0.703078
Ovarian Cancer (Mucinous, Low Malignant Potential)	Ovarian Cancer	QALY-costs per year (£20k per QALY)	Multivariable Adjusted	All	Female	60+ years	73287	3747	215.878	1.745e-67
Ovarian Cancer (Mucinous, Low Malignant Potential)	Ovarian Cancer	QALY-costs per year (£20k per QALY)	Multivariable Adjusted - additional variables	All	Female	60+ years	72580	3700.86	211.488	1.454e-68
Ovarian Cancer (Mucinous, Low Malignant Potential)	Ovarian Cancer	QALY-costs per year (£20k per QALY)	Main Analysis MR	Pre-baseline	Female	All	166881	10179.7	49495	0.837048	2.94263	0.727822
Ovarian Cancer (Mucinous, Low Malignant Potential)	Ovarian Cancer	QALY-costs per year (£20k per QALY)	Multivariable Adjusted	Pre-baseline	Female	All	166881	2374.44	206.589	1.421e-30
Ovarian Cancer (Mucinous, Low Malignant Potential)	Ovarian Cancer	QALY-costs per year (£20k per QALY)	Multivariable Adjusted - additional variables	Pre-baseline	Female	All	165643	2216.93	201.452	3.626e-28
Ovarian Cancer (Mucinous, Low Malignant Potential)	Ovarian Cancer	QALY-costs per year (£20k per QALY)	Main Analysis MR	Pre-baseline	Female	<50 years	36744	-16982	66314.2	0.797886	2.58273	0.637795
Ovarian Cancer (Mucinous, Low Malignant Potential)	Ovarian Cancer	QALY-costs per year (£20k per QALY)	Multivariable Adjusted	Pre-baseline	Female	<50 years	36744	2636.95	527.957	5.895e-07
Ovarian Cancer (Mucinous, Low Malignant Potential)	Ovarian Cancer	QALY-costs per year (£20k per QALY)	Multivariable Adjusted - additional variables	Pre-baseline	Female	<50 years	36569	2414.32	513.482	2.578e-06
Ovarian Cancer (Mucinous, Low Malignant Potential)	Ovarian Cancer	QALY-costs per year (£20k per QALY)	Main Analysis MR	Pre-baseline	Female	50 to 59 years	56850	49835.8	55055.6	0.365364	3.12218	0.227242
Ovarian Cancer (Mucinous, Low Malignant Potential)	Ovarian Cancer	QALY-costs per year (£20k per QALY)	Multivariable Adjusted	Pre-baseline	Female	50 to 59 years	56850	2209.38	374.019	3.481e-09
Ovarian Cancer (Mucinous, Low Malignant Potential)	Ovarian Cancer	QALY-costs per year (£20k per QALY)	Multivariable Adjusted - additional variables	Pre-baseline	Female	50 to 59 years	56494	1850.94	362.437	3.275e-07
Ovarian Cancer (Mucinous, Low Malignant Potential)	Ovarian Cancer	QALY-costs per year (£20k per QALY)	Main Analysis MR	Pre-baseline	Female	60+ years	73287	-212016	2470817	0.931619	0.0171801	0.68283
Ovarian Cancer (Mucinous, Low Malignant Potential)	Ovarian Cancer	QALY-costs per year (£20k per QALY)	Multivariable Adjusted	Pre-baseline	Female	60+ years	73287	2377.38	295.847	9.295e-16
Ovarian Cancer (Mucinous, Low Malignant Potential)	Ovarian Cancer	QALY-costs per year (£20k per QALY)	Multivariable Adjusted - additional variables	Pre-baseline	Female	60+ years	72580	2344.49	289.572	5.662e-16
Ovarian Cancer (Mucinous, Low Malignant Potential)	Ovarian Cancer	QALY-costs per year (£20k per QALY)	Main Analysis MR	Post-baseline	Female	All	166881	-18027.3	93956.9	0.847846	1.08656	0.703078
Ovarian Cancer (Mucinous, Low Malignant Potential)	Ovarian Cancer	QALY-costs per year (£20k per QALY)	Multivariable Adjusted	Post-baseline	Female	All	166881	5094.07	219.78	7.57e-119
Ovarian Cancer (Mucinous, Low Malignant Potential)	Ovarian Cancer	QALY-costs per year (£20k per QALY)	Multivariable Adjusted - additional variables	Post-baseline	Female	All	165643	5013.3	214.139	3.27e-121
Ovarian Cancer (Mucinous, Low Malignant Potential)	Ovarian Cancer	QALY-costs per year (£20k per QALY)	Main Analysis MR	Post-baseline	Female	<50 years	36744	49450.9	262101	0.850351	0.29015	0.632657
Ovarian Cancer (Mucinous, Low Malignant Potential)	Ovarian Cancer	QALY-costs per year (£20k per QALY)	Multivariable Adjusted	Post-baseline	Female	<50 years	36744	4121.93	578.467	1.036e-12
Ovarian Cancer (Mucinous, Low Malignant Potential)	Ovarian Cancer	QALY-costs per year (£20k per QALY)	Multivariable Adjusted - additional variables	Post-baseline	Female	<50 years	36569	3987.48	563.803	1.522e-12
Ovarian Cancer (Mucinous, Low Malignant Potential)	Ovarian Cancer	QALY-costs per year (£20k per QALY)	Main Analysis MR	Post-baseline	Female	50 to 59 years	56850	-205849	484361	0.670843	0.260105	0.196684
Ovarian Cancer (Mucinous, Low Malignant Potential)	Ovarian Cancer	QALY-costs per year (£20k per QALY)	Multivariable Adjusted	Post-baseline	Female	50 to 59 years	56850	5063.52	413.699	1.909e-34
Ovarian Cancer (Mucinous, Low Malignant Potential)	Ovarian Cancer	QALY-costs per year (£20k per QALY)	Multivariable Adjusted - additional variables	Post-baseline	Female	50 to 59 years	56494	5010.42	399.959	5.291e-36
Ovarian Cancer (Mucinous, Low Malignant Potential)	Ovarian Cancer	QALY-costs per year (£20k per QALY)	Main Analysis MR	Post-baseline	Female	60+ years	73287	41252.3	141880	0.771239	0.490797	0.719046
Ovarian Cancer (Mucinous, Low Malignant Potential)	Ovarian Cancer	QALY-costs per year (£20k per QALY)	Multivariable Adjusted	Post-baseline	Female	60+ years	73287	5256.93	307.861	2.253e-65
Ovarian Cancer (Mucinous, Low Malignant Potential)	Ovarian Cancer	QALY-costs per year (£20k per QALY)	Multivariable Adjusted - additional variables	Post-baseline	Female	60+ years	72580	5193.08	301.269	1.393e-66
Ovarian Cancer (Mucinous, Low Malignant Potential)	Ovarian Cancer	QALY-costs per year (£30k per QALY)	Main Analysis MR	All	Female	All	166881	32176.9	204427	0.874929	0.300407	0.714638
Ovarian Cancer (Mucinous, Low Malignant Potential)	Ovarian Cancer	QALY-costs per year (£30k per QALY)	Multivariable Adjusted	All	Female	All	166881	4741.82	211.933	7.03e-111
Ovarian Cancer (Mucinous, Low Malignant Potential)	Ovarian Cancer	QALY-costs per year (£30k per QALY)	Multivariable Adjusted - additional variables	All	Female	All	165643	4578.55	206.755	1.17e-108
Ovarian Cancer (Mucinous, Low Malignant Potential)	Ovarian Cancer	QALY-costs per year (£30k per QALY)	Main Analysis MR	All	Female	<50 years	36744	-40858.9	177177	0.817618	0.544671	0.626544
Ovarian Cancer (Mucinous, Low Malignant Potential)	Ovarian Cancer	QALY-costs per year (£30k per QALY)	Multivariable Adjusted	All	Female	<50 years	36744	4370.83	554.072	3.057e-15
Ovarian Cancer (Mucinous, Low Malignant Potential)	Ovarian Cancer	QALY-costs per year (£30k per QALY)	Multivariable Adjusted - additional variables	All	Female	<50 years	36569	4117.55	540.077	2.459e-14
Ovarian Cancer (Mucinous, Low Malignant Potential)	Ovarian Cancer	QALY-costs per year (£30k per QALY)	Main Analysis MR	All	Female	50 to 59 years	56850	83446.9	122673	0.496353	1.05673	0.269927
Ovarian Cancer (Mucinous, Low Malignant Potential)	Ovarian Cancer	QALY-costs per year (£30k per QALY)	Multivariable Adjusted	All	Female	50 to 59 years	56850	4466.05	398.646	3.94e-29
Ovarian Cancer (Mucinous, Low Malignant Potential)	Ovarian Cancer	QALY-costs per year (£30k per QALY)	Multivariable Adjusted - additional variables	All	Female	50 to 59 years	56494	4153.31	385.625	4.753e-27
Ovarian Cancer (Mucinous, Low Malignant Potential)	Ovarian Cancer	QALY-costs per year (£30k per QALY)	Main Analysis MR	All	Female	60+ years	73287	52315.9	314349	0.867822	0.153617	0.761317
Ovarian Cancer (Mucinous, Low Malignant Potential)	Ovarian Cancer	QALY-costs per year (£30k per QALY)	Multivariable Adjusted	All	Female	60+ years	73287	4902.92	304.485	2.456e-58
Ovarian Cancer (Mucinous, Low Malignant Potential)	Ovarian Cancer	QALY-costs per year (£30k per QALY)	Multivariable Adjusted - additional variables	All	Female	60+ years	72580	4849.31	298.517	2.436e-59
Ovarian Cancer (Mucinous, Low Malignant Potential)	Ovarian Cancer	QALY-costs per year (£30k per QALY)	Main Analysis MR	Pre-baseline	Female	All	166881	14007.2	70123.1	0.841675	2.94263	0.716958
Ovarian Cancer (Mucinous, Low Malignant Potential)	Ovarian Cancer	QALY-costs per year (£30k per QALY)	Multivariable Adjusted	Pre-baseline	Female	All	166881	3224.79	292.27	2.631e-28
Ovarian Cancer (Mucinous, Low Malignant Potential)	Ovarian Cancer	QALY-costs per year (£30k per QALY)	Multivariable Adjusted - additional variables	Pre-baseline	Female	All	165643	3008.79	285.284	5.263e-26
Ovarian Cancer (Mucinous, Low Malignant Potential)	Ovarian Cancer	QALY-costs per year (£30k per QALY)	Main Analysis MR	Pre-baseline	Female	<50 years	36744	-26827.5	95516.1	0.778811	2.58273	0.618486
Ovarian Cancer (Mucinous, Low Malignant Potential)	Ovarian Cancer	QALY-costs per year (£30k per QALY)	Multivariable Adjusted	Pre-baseline	Female	<50 years	36744	3615.78	753.199	1.582e-06
Ovarian Cancer (Mucinous, Low Malignant Potential)	Ovarian Cancer	QALY-costs per year (£30k per QALY)	Multivariable Adjusted - additional variables	Pre-baseline	Female	<50 years	36569	3306.4	733.206	6.498e-06
Ovarian Cancer (Mucinous, Low Malignant Potential)	Ovarian Cancer	QALY-costs per year (£30k per QALY)	Main Analysis MR	Pre-baseline	Female	50 to 59 years	56850	63244.5	76089.3	0.405867	3.12218	0.265919
Ovarian Cancer (Mucinous, Low Malignant Potential)	Ovarian Cancer	QALY-costs per year (£30k per QALY)	Multivariable Adjusted	Pre-baseline	Female	50 to 59 years	56850	2998.38	531.132	1.649e-08
Ovarian Cancer (Mucinous, Low Malignant Potential)	Ovarian Cancer	QALY-costs per year (£30k per QALY)	Multivariable Adjusted - additional variables	Pre-baseline	Female	50 to 59 years	56494	2505.39	515.202	1.157e-06
Ovarian Cancer (Mucinous, Low Malignant Potential)	Ovarian Cancer	QALY-costs per year (£30k per QALY)	Main Analysis MR	Pre-baseline	Female	60+ years	73287	-216561	3178009	0.945671	0.0171801	0.740522
Ovarian Cancer (Mucinous, Low Malignant Potential)	Ovarian Cancer	QALY-costs per year (£30k per QALY)	Multivariable Adjusted	Pre-baseline	Female	60+ years	73287	3221.73	417.308	1.161e-14
Ovarian Cancer (Mucinous, Low Malignant Potential)	Ovarian Cancer	QALY-costs per year (£30k per QALY)	Multivariable Adjusted - additional variables	Pre-baseline	Female	60+ years	72580	3178.17	408.767	7.543e-15
Ovarian Cancer (Mucinous, Low Malignant Potential)	Ovarian Cancer	QALY-costs per year (£30k per QALY)	Main Analysis MR	Post-baseline	Female	All	166881	-24805.4	133201	0.852268	1.08656	0.701722
Ovarian Cancer (Mucinous, Low Malignant Potential)	Ovarian Cancer	QALY-costs per year (£30k per QALY)	Multivariable Adjusted	Post-baseline	Female	All	166881	6486.33	310.98	1.296e-96
Ovarian Cancer (Mucinous, Low Malignant Potential)	Ovarian Cancer	QALY-costs per year (£30k per QALY)	Multivariable Adjusted - additional variables	Post-baseline	Female	All	165643	6385.09	303.3	2.191e-98
Ovarian Cancer (Mucinous, Low Malignant Potential)	Ovarian Cancer	QALY-costs per year (£30k per QALY)	Main Analysis MR	Post-baseline	Female	<50 years	36744	78120.7	385421	0.839378	0.29015	0.632564
Ovarian Cancer (Mucinous, Low Malignant Potential)	Ovarian Cancer	QALY-costs per year (£30k per QALY)	Multivariable Adjusted	Post-baseline	Female	<50 years	36744	5218.59	827.539	2.86e-10
Ovarian Cancer (Mucinous, Low Malignant Potential)	Ovarian Cancer	QALY-costs per year (£30k per QALY)	Multivariable Adjusted - additional variables	Post-baseline	Female	<50 years	36569	5029.73	807.471	4.694e-10
Ovarian Cancer (Mucinous, Low Malignant Potential)	Ovarian Cancer	QALY-costs per year (£30k per QALY)	Main Analysis MR	Post-baseline	Female	50 to 59 years	56850	-261235	638270	0.68233	0.260105	0.234184
Ovarian Cancer (Mucinous, Low Malignant Potential)	Ovarian Cancer	QALY-costs per year (£30k per QALY)	Multivariable Adjusted	Post-baseline	Female	50 to 59 years	56850	6320.8	587.391	5.27e-27
Ovarian Cancer (Mucinous, Low Malignant Potential)	Ovarian Cancer	QALY-costs per year (£30k per QALY)	Multivariable Adjusted - additional variables	Post-baseline	Female	50 to 59 years	56494	6244.62	568.375	4.424e-28
Ovarian Cancer (Mucinous, Low Malignant Potential)	Ovarian Cancer	QALY-costs per year (£30k per QALY)	Main Analysis MR	Post-baseline	Female	60+ years	73287	42136.7	195174	0.829072	0.490797	0.765874
Ovarian Cancer (Mucinous, Low Malignant Potential)	Ovarian Cancer	QALY-costs per year (£30k per QALY)	Multivariable Adjusted	Post-baseline	Female	60+ years	73287	6753.46	434.205	1.504e-54
Ovarian Cancer (Mucinous, Low Malignant Potential)	Ovarian Cancer	QALY-costs per year (£30k per QALY)	Multivariable Adjusted - additional variables	Post-baseline	Female	60+ years	72580	6685.05	425.252	1.099e-55
Ovarian Cancer (Serous, High Grade)	Ovarian Cancer	QALYs per year	Main Analysis MR	All	Female	All	166881	-1.16484	0.536841	0.0300212	28.0941	0.0125944
Ovarian Cancer (Serous, High Grade)	Ovarian Cancer	QALYs per year	Multivariable Adjusted	All	Female	All	166881	-0.110359	0.0063508	1.23e-67
Ovarian Cancer (Serous, High Grade)	Ovarian Cancer	QALYs per year	Multivariable Adjusted - additional variables	All	Female	All	165643	-0.106253	0.006217	1.738e-65
Ovarian Cancer (Serous, High Grade)	Ovarian Cancer	QALYs per year	Main Analysis MR	All	Female	<50 years	36744	-2.12586	3.94183	0.589674	0.915006	0.373564
Ovarian Cancer (Serous, High Grade)	Ovarian Cancer	QALYs per year	Multivariable Adjusted	All	Female	<50 years	36744	-0.103606	0.0169822	1.055e-09
Ovarian Cancer (Serous, High Grade)	Ovarian Cancer	QALYs per year	Multivariable Adjusted - additional variables	All	Female	<50 years	36569	-0.0964319	0.0166064	6.363e-09
Ovarian Cancer (Serous, High Grade)	Ovarian Cancer	QALYs per year	Main Analysis MR	All	Female	50 to 59 years	56850	-1.88182	3.35325	0.574667	1.11193	0.426255
Ovarian Cancer (Serous, High Grade)	Ovarian Cancer	QALYs per year	Multivariable Adjusted	All	Female	50 to 59 years	56850	-0.0997028	0.0121164	1.892e-16
Ovarian Cancer (Serous, High Grade)	Ovarian Cancer	QALYs per year	Multivariable Adjusted - additional variables	All	Female	50 to 59 years	56494	-0.0910807	0.0117594	9.533e-15
Ovarian Cancer (Serous, High Grade)	Ovarian Cancer	QALYs per year	Main Analysis MR	All	Female	60+ years	73287	-0.994086	0.440582	0.0240516	33.4907	0.013898
Ovarian Cancer (Serous, High Grade)	Ovarian Cancer	QALYs per year	Multivariable Adjusted	All	Female	60+ years	73287	-0.115591	0.0090777	3.848e-37
Ovarian Cancer (Serous, High Grade)	Ovarian Cancer	QALYs per year	Multivariable Adjusted - additional variables	All	Female	60+ years	72580	-0.114845	0.0089256	6.905e-38
Ovarian Cancer (Serous, High Grade)	Ovarian Cancer	QALYs per year	Main Analysis MR	Pre-baseline	Female	All	166881	-3.39367	1.96946	0.0848619	6.40655	0.0072904
Ovarian Cancer (Serous, High Grade)	Ovarian Cancer	QALYs per year	Multivariable Adjusted	Pre-baseline	Female	All	166881	-0.0850353	0.0087789	3.448e-22
Ovarian Cancer (Serous, High Grade)	Ovarian Cancer	QALYs per year	Multivariable Adjusted - additional variables	Pre-baseline	Female	All	165643	-0.0791863	0.0085998	3.326e-20
Ovarian Cancer (Serous, High Grade)	Ovarian Cancer	QALYs per year	Main Analysis MR	Pre-baseline	Female	<50 years	36744	-5.74056	15.0124	0.702173	0.302881	0.360629
Ovarian Cancer (Serous, High Grade)	Ovarian Cancer	QALYs per year	Multivariable Adjusted	Pre-baseline	Female	<50 years	36744	-0.0978833	0.0229845	2.056e-05
Ovarian Cancer (Serous, High Grade)	Ovarian Cancer	QALYs per year	Multivariable Adjusted - additional variables	Pre-baseline	Female	<50 years	36569	-0.0892083	0.0224423	7.038e-05
Ovarian Cancer (Serous, High Grade)	Ovarian Cancer	QALYs per year	Main Analysis MR	Pre-baseline	Female	50 to 59 years	56850	-4.13759	10.0707	0.681178	0.355077	0.410321
Ovarian Cancer (Serous, High Grade)	Ovarian Cancer	QALYs per year	Multivariable Adjusted	Pre-baseline	Female	50 to 59 years	56850	-0.0788997	0.0160821	9.293e-07
Ovarian Cancer (Serous, High Grade)	Ovarian Cancer	QALYs per year	Multivariable Adjusted - additional variables	Pre-baseline	Female	50 to 59 years	56494	-0.0654451	0.0156585	2.921e-05
Ovarian Cancer (Serous, High Grade)	Ovarian Cancer	QALYs per year	Main Analysis MR	Pre-baseline	Female	60+ years	73287	-3.02747	1.6633	0.0687349	7.46087	0.0071695
Ovarian Cancer (Serous, High Grade)	Ovarian Cancer	QALYs per year	Multivariable Adjusted	Pre-baseline	Female	60+ years	73287	-0.0844355	0.0124362	1.125e-11
Ovarian Cancer (Serous, High Grade)	Ovarian Cancer	QALYs per year	Multivariable Adjusted - additional variables	Pre-baseline	Female	60+ years	72580	-0.0833688	0.012218	8.89e-12
Ovarian Cancer (Serous, High Grade)	Ovarian Cancer	QALYs per year	Main Analysis MR	Post-baseline	Female	All	166881	-1.77362	0.828667	0.0323282	24.8521	0.0111584
Ovarian Cancer (Serous, High Grade)	Ovarian Cancer	QALYs per year	Multivariable Adjusted	Post-baseline	Female	All	166881	-0.139226	0.0093562	4.409e-50
Ovarian Cancer (Serous, High Grade)	Ovarian Cancer	QALYs per year	Multivariable Adjusted - additional variables	Post-baseline	Female	All	165643	-0.137179	0.0091587	1.022e-50
Ovarian Cancer (Serous, High Grade)	Ovarian Cancer	QALYs per year	Main Analysis MR	Post-baseline	Female	<50 years	36744	-3.37612	6.95283	0.627269	0.616466	0.364472
Ovarian Cancer (Serous, High Grade)	Ovarian Cancer	QALYs per year	Multivariable Adjusted	Post-baseline	Female	<50 years	36744	-0.109666	0.0254024	1.581e-05
Ovarian Cancer (Serous, High Grade)	Ovarian Cancer	QALYs per year	Multivariable Adjusted - additional variables	Post-baseline	Female	<50 years	36569	-0.104225	0.0248705	2.781e-05
Ovarian Cancer (Serous, High Grade)	Ovarian Cancer	QALYs per year	Main Analysis MR	Post-baseline	Female	50 to 59 years	56850	-3.45168	6.40394	0.589892	0.929874	0.418389
Ovarian Cancer (Serous, High Grade)	Ovarian Cancer	QALYs per year	Multivariable Adjusted	Post-baseline	Female	50 to 59 years	56850	-0.125728	0.0177958	1.605e-12
Ovarian Cancer (Serous, High Grade)	Ovarian Cancer	QALYs per year	Multivariable Adjusted - additional variables	Post-baseline	Female	50 to 59 years	56494	-0.12342	0.0172809	9.2e-13
Ovarian Cancer (Serous, High Grade)	Ovarian Cancer	QALYs per year	Main Analysis MR	Post-baseline	Female	60+ years	73287	-1.48008	0.666099	0.0262826	28.9532	0.012365
Ovarian Cancer (Serous, High Grade)	Ovarian Cancer	QALYs per year	Multivariable Adjusted	Post-baseline	Female	60+ years	73287	-0.149653	0.0129671	8.195e-31
Ovarian Cancer (Serous, High Grade)	Ovarian Cancer	QALYs per year	Multivariable Adjusted - additional variables	Post-baseline	Female	60+ years	72580	-0.149197	0.0127397	1.117e-31
Ovarian Cancer (Serous, High Grade)	Ovarian Cancer	QALYs per year (HES only)	Main Analysis MR	All	Female	All	166881	-1.0015	0.326946	0.00218994	28.0941	0.0019254
Ovarian Cancer (Serous, High Grade)	Ovarian Cancer	QALYs per year (HES only)	Multivariable Adjusted	All	Female	All	166881	-0.126669	0.0038394	1.08e-238
Ovarian Cancer (Serous, High Grade)	Ovarian Cancer	QALYs per year (HES only)	Multivariable Adjusted - additional variables	All	Female	All	165643	-0.123776	0.0037131	1.19e-243
Ovarian Cancer (Serous, High Grade)	Ovarian Cancer	QALYs per year (HES only)	Main Analysis MR	All	Female	<50 years	36744	-2.1982	2.62018	0.401499	0.915006	0.155622
Ovarian Cancer (Serous, High Grade)	Ovarian Cancer	QALYs per year (HES only)	Multivariable Adjusted	All	Female	<50 years	36744	-0.108016	0.0084448	1.845e-37
Ovarian Cancer (Serous, High Grade)	Ovarian Cancer	QALYs per year (HES only)	Multivariable Adjusted - additional variables	All	Female	<50 years	36569	-0.103993	0.0081423	2.353e-37
Ovarian Cancer (Serous, High Grade)	Ovarian Cancer	QALYs per year (HES only)	Main Analysis MR	All	Female	50 to 59 years	56850	-2.12307	2.42529	0.381362	1.11193	0.179282
Ovarian Cancer (Serous, High Grade)	Ovarian Cancer	QALYs per year (HES only)	Multivariable Adjusted	All	Female	50 to 59 years	56850	-0.11093	0.0066847	7.627e-62
Ovarian Cancer (Serous, High Grade)	Ovarian Cancer	QALYs per year (HES only)	Multivariable Adjusted - additional variables	All	Female	50 to 59 years	56494	-0.104653	0.0064017	4.511e-60
Ovarian Cancer (Serous, High Grade)	Ovarian Cancer	QALYs per year (HES only)	Main Analysis MR	All	Female	60+ years	73287	-0.761863	0.276761	0.00590904	33.4907	0.0140341
Ovarian Cancer (Serous, High Grade)	Ovarian Cancer	QALYs per year (HES only)	Multivariable Adjusted	All	Female	60+ years	73287	-0.137458	0.0056915	7.18e-129
Ovarian Cancer (Serous, High Grade)	Ovarian Cancer	QALYs per year (HES only)	Multivariable Adjusted - additional variables	All	Female	60+ years	72580	-0.137043	0.0055349	2.44e-135
Ovarian Cancer (Serous, High Grade)	Ovarian Cancer	QALYs per year (HES only)	Main Analysis MR	Pre-baseline	Female	All	166881	-2.91777	1.38083	0.0345957	6.40655	0.00062
Ovarian Cancer (Serous, High Grade)	Ovarian Cancer	QALYs per year (HES only)	Multivariable Adjusted	Pre-baseline	Female	All	166881	-0.0985521	0.0052249	2.339e-79
Ovarian Cancer (Serous, High Grade)	Ovarian Cancer	QALYs per year (HES only)	Multivariable Adjusted - additional variables	Pre-baseline	Female	All	165643	-0.0943549	0.005054	8.79e-78
Ovarian Cancer (Serous, High Grade)	Ovarian Cancer	QALYs per year (HES only)	Main Analysis MR	Pre-baseline	Female	<50 years	36744	-5.93589	11.3588	0.601265	0.302881	0.143469
Ovarian Cancer (Serous, High Grade)	Ovarian Cancer	QALYs per year (HES only)	Multivariable Adjusted	Pre-baseline	Female	<50 years	36744	-0.101926	0.0115397	1.023e-18
Ovarian Cancer (Serous, High Grade)	Ovarian Cancer	QALYs per year (HES only)	Multivariable Adjusted - additional variables	Pre-baseline	Female	<50 years	36569	-0.0968636	0.0111263	3.153e-18
Ovarian Cancer (Serous, High Grade)	Ovarian Cancer	QALYs per year (HES only)	Main Analysis MR	Pre-baseline	Female	50 to 59 years	56850	-4.66805	8.34779	0.576029	0.355077	0.164544
Ovarian Cancer (Serous, High Grade)	Ovarian Cancer	QALYs per year (HES only)	Multivariable Adjusted	Pre-baseline	Female	50 to 59 years	56850	-0.0836801	0.0089132	6.096e-21
Ovarian Cancer (Serous, High Grade)	Ovarian Cancer	QALYs per year (HES only)	Multivariable Adjusted - additional variables	Pre-baseline	Female	50 to 59 years	56494	-0.0746865	0.0085335	2.094e-18
Ovarian Cancer (Serous, High Grade)	Ovarian Cancer	QALYs per year (HES only)	Main Analysis MR	Pre-baseline	Female	60+ years	73287	-2.32024	1.11598	0.0376085	7.46087	0.0043268
Ovarian Cancer (Serous, High Grade)	Ovarian Cancer	QALYs per year (HES only)	Multivariable Adjusted	Pre-baseline	Female	60+ years	73287	-0.105125	0.007821	3.456e-41
Ovarian Cancer (Serous, High Grade)	Ovarian Cancer	QALYs per year (HES only)	Multivariable Adjusted - additional variables	Pre-baseline	Female	60+ years	72580	-0.103985	0.0076101	1.664e-42
Ovarian Cancer (Serous, High Grade)	Ovarian Cancer	QALYs per year (HES only)	Main Analysis MR	Post-baseline	Female	All	166881	-1.5249	0.512187	0.0029086	24.8521	0.0014984
Ovarian Cancer (Serous, High Grade)	Ovarian Cancer	QALYs per year (HES only)	Multivariable Adjusted	Post-baseline	Female	All	166881	-0.158686	0.0056574	4.08e-173
Ovarian Cancer (Serous, High Grade)	Ovarian Cancer	QALYs per year (HES only)	Multivariable Adjusted - additional variables	Post-baseline	Female	All	165643	-0.157324	0.00547	6.6e-182
Ovarian Cancer (Serous, High Grade)	Ovarian Cancer	QALYs per year (HES only)	Main Analysis MR	Post-baseline	Female	<50 years	36744	-3.49099	4.84733	0.471409	0.616466	0.148824
Ovarian Cancer (Serous, High Grade)	Ovarian Cancer	QALYs per year (HES only)	Multivariable Adjusted	Post-baseline	Female	<50 years	36744	-0.114477	0.0123888	2.456e-20
Ovarian Cancer (Serous, High Grade)	Ovarian Cancer	QALYs per year (HES only)	Multivariable Adjusted - additional variables	Post-baseline	Female	<50 years	36569	-0.111635	0.0119431	8.997e-21
Ovarian Cancer (Serous, High Grade)	Ovarian Cancer	QALYs per year (HES only)	Main Analysis MR	Post-baseline	Female	50 to 59 years	56850	-3.89419	4.76793	0.414073	0.929874	0.173004
Ovarian Cancer (Serous, High Grade)	Ovarian Cancer	QALYs per year (HES only)	Multivariable Adjusted	Post-baseline	Female	50 to 59 years	56850	-0.145163	0.0100966	7.174e-47
Ovarian Cancer (Serous, High Grade)	Ovarian Cancer	QALYs per year (HES only)	Multivariable Adjusted - additional variables	Post-baseline	Female	50 to 59 years	56494	-0.142469	0.0096711	4.05e-49
Ovarian Cancer (Serous, High Grade)	Ovarian Cancer	QALYs per year (HES only)	Main Analysis MR	Post-baseline	Female	60+ years	73287	-1.13433	0.422819	0.00730148	28.9532	0.0113053
Ovarian Cancer (Serous, High Grade)	Ovarian Cancer	QALYs per year (HES only)	Multivariable Adjusted	Post-baseline	Female	60+ years	73287	-0.172642	0.008293	2.984e-96
Ovarian Cancer (Serous, High Grade)	Ovarian Cancer	QALYs per year (HES only)	Multivariable Adjusted - additional variables	Post-baseline	Female	60+ years	72580	-0.172963	0.0080611	3.97e-102
Ovarian Cancer (Serous, High Grade)	Ovarian Cancer	Total healthcare costs per year	Main Analysis MR	All	Female	All	166881	5060.33	3293.73	0.124452	28.0941	0.224954
Ovarian Cancer (Serous, High Grade)	Ovarian Cancer	Total healthcare costs per year	Multivariable Adjusted	All	Female	All	166881	1431.05	43.124	1.8e-241
Ovarian Cancer (Serous, High Grade)	Ovarian Cancer	Total healthcare costs per year	Multivariable Adjusted - additional variables	All	Female	All	165643	1390.95	42.5802	4.65e-234
Ovarian Cancer (Serous, High Grade)	Ovarian Cancer	Total healthcare costs per year	Main Analysis MR	All	Female	<50 years	36744	-602.18	18646.8	0.974238	0.915006	0.764845
Ovarian Cancer (Serous, High Grade)	Ovarian Cancer	Total healthcare costs per year	Multivariable Adjusted	All	Female	<50 years	36744	1262.65	98.5382	1.372e-37
Ovarian Cancer (Serous, High Grade)	Ovarian Cancer	Total healthcare costs per year	Multivariable Adjusted - additional variables	All	Female	<50 years	36569	1224.59	96.9946	1.531e-36
Ovarian Cancer (Serous, High Grade)	Ovarian Cancer	Total healthcare costs per year	Main Analysis MR	All	Female	50 to 59 years	56850	16673	24125.2	0.489501	1.11193	0.385195
Ovarian Cancer (Serous, High Grade)	Ovarian Cancer	Total healthcare costs per year	Multivariable Adjusted	All	Female	50 to 59 years	56850	1474.96	77.2846	3.377e-81
Ovarian Cancer (Serous, High Grade)	Ovarian Cancer	Total healthcare costs per year	Multivariable Adjusted - additional variables	All	Female	50 to 59 years	56494	1420.88	76.1406	1.022e-77
Ovarian Cancer (Serous, High Grade)	Ovarian Cancer	Total healthcare costs per year	Main Analysis MR	All	Female	60+ years	73287	4062.54	2787.86	0.145054	33.4907	0.31083
Ovarian Cancer (Serous, High Grade)	Ovarian Cancer	Total healthcare costs per year	Multivariable Adjusted	All	Female	60+ years	73287	1435.18	61.8931	6.02e-119
Ovarian Cancer (Serous, High Grade)	Ovarian Cancer	Total healthcare costs per year	Multivariable Adjusted - additional variables	All	Female	60+ years	72580	1403.95	61.2869	3.87e-116
Ovarian Cancer (Serous, High Grade)	Ovarian Cancer	Total healthcare costs per year	Main Analysis MR	Pre-baseline	Female	All	166881	14742.8	11013.8	0.180709	6.40655	0.110622
Ovarian Cancer (Serous, High Grade)	Ovarian Cancer	Total healthcare costs per year	Multivariable Adjusted	Pre-baseline	Female	All	166881	673.734	58.6056	1.38e-30
Ovarian Cancer (Serous, High Grade)	Ovarian Cancer	Total healthcare costs per year	Multivariable Adjusted - additional variables	Pre-baseline	Female	All	165643	633.205	57.8768	7.375e-28
Ovarian Cancer (Serous, High Grade)	Ovarian Cancer	Total healthcare costs per year	Main Analysis MR	Pre-baseline	Female	<50 years	36744	-1626.09	56495.4	0.977038	0.302881	0.76725
Ovarian Cancer (Serous, High Grade)	Ovarian Cancer	Total healthcare costs per year	Multivariable Adjusted	Pre-baseline	Female	<50 years	36744	679.282	136.273	6.205e-07
Ovarian Cancer (Serous, High Grade)	Ovarian Cancer	Total healthcare costs per year	Multivariable Adjusted - additional variables	Pre-baseline	Female	<50 years	36569	630.148	134.184	2.651e-06
Ovarian Cancer (Serous, High Grade)	Ovarian Cancer	Total healthcare costs per year	Main Analysis MR	Pre-baseline	Female	50 to 59 years	56850	36659.2	75993.2	0.629521	0.355077	0.351007
Ovarian Cancer (Serous, High Grade)	Ovarian Cancer	Total healthcare costs per year	Multivariable Adjusted	Pre-baseline	Female	50 to 59 years	56850	631.386	103.19	9.437e-10
Ovarian Cancer (Serous, High Grade)	Ovarian Cancer	Total healthcare costs per year	Multivariable Adjusted - additional variables	Pre-baseline	Female	50 to 59 years	56494	542.034	101.635	9.652e-08
Ovarian Cancer (Serous, High Grade)	Ovarian Cancer	Total healthcare costs per year	Main Analysis MR	Pre-baseline	Female	60+ years	73287	12372.4	9470.28	0.191402	7.46087	0.14436
Ovarian Cancer (Serous, High Grade)	Ovarian Cancer	Total healthcare costs per year	Multivariable Adjusted	Pre-baseline	Female	60+ years	73287	688.668	84.1526	2.756e-16
Ovarian Cancer (Serous, High Grade)	Ovarian Cancer	Total healthcare costs per year	Multivariable Adjusted - additional variables	Pre-baseline	Female	60+ years	72580	677.108	83.3328	4.461e-16
Ovarian Cancer (Serous, High Grade)	Ovarian Cancer	Total healthcare costs per year	Main Analysis MR	Post-baseline	Female	All	166881	7704.98	5012.69	0.12427	24.8521	0.234912
Ovarian Cancer (Serous, High Grade)	Ovarian Cancer	Total healthcare costs per year	Multivariable Adjusted	Post-baseline	Female	All	166881	2309.56	63.373	8.62e-291
Ovarian Cancer (Serous, High Grade)	Ovarian Cancer	Total healthcare costs per year	Multivariable Adjusted - additional variables	Post-baseline	Female	All	165643	2269.73	62.5501	2.64e-288
Ovarian Cancer (Serous, High Grade)	Ovarian Cancer	Total healthcare costs per year	Main Analysis MR	Post-baseline	Female	<50 years	36744	-956.332	30584.2	0.975055	0.616466	0.76499
Ovarian Cancer (Serous, High Grade)	Ovarian Cancer	Total healthcare costs per year	Multivariable Adjusted	Post-baseline	Female	<50 years	36744	1928.61	146.283	1.084e-39
Ovarian Cancer (Serous, High Grade)	Ovarian Cancer	Total healthcare costs per year	Multivariable Adjusted - additional variables	Post-baseline	Female	<50 years	36569	1902.97	143.972	6.942e-40
Ovarian Cancer (Serous, High Grade)	Ovarian Cancer	Total healthcare costs per year	Main Analysis MR	Post-baseline	Female	50 to 59 years	56850	30582	45533	0.50181	0.929874	0.380742
Ovarian Cancer (Serous, High Grade)	Ovarian Cancer	Total healthcare costs per year	Multivariable Adjusted	Post-baseline	Female	50 to 59 years	56850	2548.96	115.754	1.83e-107
Ovarian Cancer (Serous, High Grade)	Ovarian Cancer	Total healthcare costs per year	Multivariable Adjusted - additional variables	Post-baseline	Female	50 to 59 years	56494	2542.03	113.922	2.72e-110
Ovarian Cancer (Serous, High Grade)	Ovarian Cancer	Total healthcare costs per year	Main Analysis MR	Post-baseline	Female	60+ years	73287	6048.65	4154.74	0.145436	28.9532	0.326491
Ovarian Cancer (Serous, High Grade)	Ovarian Cancer	Total healthcare costs per year	Multivariable Adjusted	Post-baseline	Female	60+ years	73287	2263.87	90.3005	1.04e-138
Ovarian Cancer (Serous, High Grade)	Ovarian Cancer	Total healthcare costs per year	Multivariable Adjusted - additional variables	Post-baseline	Female	60+ years	72580	2209.14	89.3959	7.97e-135
Ovarian Cancer (Serous, High Grade)	Ovarian Cancer	Primary healthcare costs per year	Main Analysis MR	All	Female	All	166881	557.049	1525.16	0.714932	28.0941	0.526132
Ovarian Cancer (Serous, High Grade)	Ovarian Cancer	Primary healthcare costs per year	Multivariable Adjusted	All	Female	All	166881	88.5687	21.1658	2.858e-05
Ovarian Cancer (Serous, High Grade)	Ovarian Cancer	Primary healthcare costs per year	Multivariable Adjusted - additional variables	All	Female	All	165643	78.9811	20.9091	0.00015851
Ovarian Cancer (Serous, High Grade)	Ovarian Cancer	Primary healthcare costs per year	Main Analysis MR	All	Female	<50 years	36744	402.904	11880	0.972945	0.915006	0.560041
Ovarian Cancer (Serous, High Grade)	Ovarian Cancer	Primary healthcare costs per year	Multivariable Adjusted	All	Female	<50 years	36744	168.268	52.428	0.00132964
Ovarian Cancer (Serous, High Grade)	Ovarian Cancer	Primary healthcare costs per year	Multivariable Adjusted - additional variables	All	Female	<50 years	36569	148.899	51.6593	0.00394745
Ovarian Cancer (Serous, High Grade)	Ovarian Cancer	Primary healthcare costs per year	Main Analysis MR	All	Female	50 to 59 years	56850	3564.56	10559.4	0.735686	1.11193	0.516724
Ovarian Cancer (Serous, High Grade)	Ovarian Cancer	Primary healthcare costs per year	Multivariable Adjusted	All	Female	50 to 59 years	56850	104.471	37.3022	0.00509963
Ovarian Cancer (Serous, High Grade)	Ovarian Cancer	Primary healthcare costs per year	Multivariable Adjusted - additional variables	All	Female	50 to 59 years	56494	83.7228	36.736	0.0226646
Ovarian Cancer (Serous, High Grade)	Ovarian Cancer	Primary healthcare costs per year	Main Analysis MR	All	Female	60+ years	73287	220.357	1206.51	0.855081	33.4907	0.630665
Ovarian Cancer (Serous, High Grade)	Ovarian Cancer	Primary healthcare costs per year	Multivariable Adjusted	All	Female	60+ years	73287	60.4348	29.2136	0.0385723
Ovarian Cancer (Serous, High Grade)	Ovarian Cancer	Primary healthcare costs per year	Multivariable Adjusted - additional variables	All	Female	60+ years	72580	59.6132	29.0374	0.0400747
Ovarian Cancer (Serous, High Grade)	Ovarian Cancer	Primary healthcare costs per year	Main Analysis MR	Pre-baseline	Female	All	166881	1622.91	4574.71	0.722771	6.40655	0.536683
Ovarian Cancer (Serous, High Grade)	Ovarian Cancer	Primary healthcare costs per year	Multivariable Adjusted	Pre-baseline	Female	All	166881	76.0048	28.4934	0.00764283
Ovarian Cancer (Serous, High Grade)	Ovarian Cancer	Primary healthcare costs per year	Multivariable Adjusted - additional variables	Pre-baseline	Female	All	165643	60.5156	28.1642	0.0316604
Ovarian Cancer (Serous, High Grade)	Ovarian Cancer	Primary healthcare costs per year	Main Analysis MR	Pre-baseline	Female	<50 years	36744	1087.98	41177.5	0.978921	0.302881	0.558571
Ovarian Cancer (Serous, High Grade)	Ovarian Cancer	Primary healthcare costs per year	Multivariable Adjusted	Pre-baseline	Female	<50 years	36744	200.446	74.3907	0.00704953
Ovarian Cancer (Serous, High Grade)	Ovarian Cancer	Primary healthcare costs per year	Multivariable Adjusted - additional variables	Pre-baseline	Female	<50 years	36569	176.731	73.3884	0.0160333
Ovarian Cancer (Serous, High Grade)	Ovarian Cancer	Primary healthcare costs per year	Main Analysis MR	Pre-baseline	Female	50 to 59 years	56850	7837.47	30479.9	0.797074	0.355077	0.511365
Ovarian Cancer (Serous, High Grade)	Ovarian Cancer	Primary healthcare costs per year	Multivariable Adjusted	Pre-baseline	Female	50 to 59 years	56850	78.2191	49.6898	0.115453
Ovarian Cancer (Serous, High Grade)	Ovarian Cancer	Primary healthcare costs per year	Multivariable Adjusted - additional variables	Pre-baseline	Female	50 to 59 years	56494	41.9304	48.9357	0.39153
Ovarian Cancer (Serous, High Grade)	Ovarian Cancer	Primary healthcare costs per year	Main Analysis MR	Pre-baseline	Female	60+ years	73287	671.092	3740.06	0.857597	7.46087	0.603447
Ovarian Cancer (Serous, High Grade)	Ovarian Cancer	Primary healthcare costs per year	Multivariable Adjusted	Pre-baseline	Female	60+ years	73287	45.4736	37.9994	0.231426
Ovarian Cancer (Serous, High Grade)	Ovarian Cancer	Primary healthcare costs per year	Multivariable Adjusted - additional variables	Pre-baseline	Female	60+ years	72580	43.6605	37.7514	0.247466
Ovarian Cancer (Serous, High Grade)	Ovarian Cancer	Primary healthcare costs per year	Main Analysis MR	Post-baseline	Female	All	166881	848.177	2325.2	0.715279	24.8521	0.536144
Ovarian Cancer (Serous, High Grade)	Ovarian Cancer	Primary healthcare costs per year	Multivariable Adjusted	Post-baseline	Female	All	166881	102.615	31.0166	0.00093838
Ovarian Cancer (Serous, High Grade)	Ovarian Cancer	Primary healthcare costs per year	Multivariable Adjusted - additional variables	Post-baseline	Female	All	165643	100.026	30.6167	0.00108679
Ovarian Cancer (Serous, High Grade)	Ovarian Cancer	Primary healthcare costs per year	Main Analysis MR	Post-baseline	Female	<50 years	36744	639.858	20283.7	0.974835	0.616466	0.559244
Ovarian Cancer (Serous, High Grade)	Ovarian Cancer	Primary healthcare costs per year	Multivariable Adjusted	Post-baseline	Female	<50 years	36744	130.301	80.363	0.104931
Ovarian Cancer (Serous, High Grade)	Ovarian Cancer	Primary healthcare costs per year	Multivariable Adjusted - additional variables	Post-baseline	Female	<50 years	36569	115.999	79.1848	0.142945
Ovarian Cancer (Serous, High Grade)	Ovarian Cancer	Primary healthcare costs per year	Main Analysis MR	Post-baseline	Female	50 to 59 years	56850	6538.19	20007.8	0.743833	0.929874	0.515582
Ovarian Cancer (Serous, High Grade)	Ovarian Cancer	Primary healthcare costs per year	Multivariable Adjusted	Post-baseline	Female	50 to 59 years	56850	137.469	54.6526	0.0118925
Ovarian Cancer (Serous, High Grade)	Ovarian Cancer	Primary healthcare costs per year	Multivariable Adjusted - additional variables	Post-baseline	Female	50 to 59 years	56494	136.919	53.5632	0.0105821
Ovarian Cancer (Serous, High Grade)	Ovarian Cancer	Primary healthcare costs per year	Main Analysis MR	Post-baseline	Female	60+ years	73287	328.086	1797.91	0.855205	28.9532	0.626164
Ovarian Cancer (Serous, High Grade)	Ovarian Cancer	Primary healthcare costs per year	Multivariable Adjusted	Post-baseline	Female	60+ years	73287	76.7447	43.0846	0.0748705
Ovarian Cancer (Serous, High Grade)	Ovarian Cancer	Primary healthcare costs per year	Multivariable Adjusted - additional variables	Post-baseline	Female	60+ years	72580	77.0095	42.8448	0.0722708
Ovarian Cancer (Serous, High Grade)	Ovarian Cancer	Secondary healthcare costs per year	Main Analysis MR	All	Female	All	166881	4503.28	2645.86	0.0887535	28.0941	0.220454
Ovarian Cancer (Serous, High Grade)	Ovarian Cancer	Secondary healthcare costs per year	Multivariable Adjusted	All	Female	All	166881	1342.48	33.9819	0
Ovarian Cancer (Serous, High Grade)	Ovarian Cancer	Secondary healthcare costs per year	Multivariable Adjusted - additional variables	All	Female	All	165643	1311.97	33.8479	0
Ovarian Cancer (Serous, High Grade)	Ovarian Cancer	Secondary healthcare costs per year	Main Analysis MR	All	Female	<50 years	36744	-1005.08	12977.1	0.938265	0.915006	0.868232
Ovarian Cancer (Serous, High Grade)	Ovarian Cancer	Secondary healthcare costs per year	Multivariable Adjusted	All	Female	<50 years	36744	1094.38	74.9185	2.511e-48
Ovarian Cancer (Serous, High Grade)	Ovarian Cancer	Secondary healthcare costs per year	Multivariable Adjusted - additional variables	All	Female	<50 years	36569	1075.69	74.491	2.877e-47
Ovarian Cancer (Serous, High Grade)	Ovarian Cancer	Secondary healthcare costs per year	Main Analysis MR	All	Female	50 to 59 years	56850	13108.4	18823.7	0.486191	1.11193	0.437958
Ovarian Cancer (Serous, High Grade)	Ovarian Cancer	Secondary healthcare costs per year	Multivariable Adjusted	All	Female	50 to 59 years	56850	1370.49	61.4482	3.44e-110
Ovarian Cancer (Serous, High Grade)	Ovarian Cancer	Secondary healthcare costs per year	Multivariable Adjusted - additional variables	All	Female	50 to 59 years	56494	1337.16	61.1495	5.35e-106
Ovarian Cancer (Serous, High Grade)	Ovarian Cancer	Secondary healthcare costs per year	Main Analysis MR	All	Female	60+ years	73287	3842.18	2278.61	0.0917587	33.4907	0.269646
Ovarian Cancer (Serous, High Grade)	Ovarian Cancer	Secondary healthcare costs per year	Multivariable Adjusted	All	Female	60+ years	73287	1374.74	49.3463	8.38e-171
Ovarian Cancer (Serous, High Grade)	Ovarian Cancer	Secondary healthcare costs per year	Multivariable Adjusted - additional variables	All	Female	60+ years	72580	1344.34	49.2026	2.29e-164
Ovarian Cancer (Serous, High Grade)	Ovarian Cancer	Secondary healthcare costs per year	Main Analysis MR	Pre-baseline	Female	All	166881	13119.9	9063.3	0.147732	6.40655	0.0979411
Ovarian Cancer (Serous, High Grade)	Ovarian Cancer	Secondary healthcare costs per year	Multivariable Adjusted	Pre-baseline	Female	All	166881	597.73	46.3353	4.495e-38
Ovarian Cancer (Serous, High Grade)	Ovarian Cancer	Secondary healthcare costs per year	Multivariable Adjusted - additional variables	Pre-baseline	Female	All	165643	572.689	46.1527	2.348e-35
Ovarian Cancer (Serous, High Grade)	Ovarian Cancer	Secondary healthcare costs per year	Main Analysis MR	Pre-baseline	Female	<50 years	36744	-2714.07	34970.5	0.938138	0.302881	0.926295
Ovarian Cancer (Serous, High Grade)	Ovarian Cancer	Secondary healthcare costs per year	Multivariable Adjusted	Pre-baseline	Female	<50 years	36744	478.836	102.523	3.004e-06
Ovarian Cancer (Serous, High Grade)	Ovarian Cancer	Secondary healthcare costs per year	Multivariable Adjusted - additional variables	Pre-baseline	Female	<50 years	36569	453.418	101.932	8.657e-06
Ovarian Cancer (Serous, High Grade)	Ovarian Cancer	Secondary healthcare costs per year	Main Analysis MR	Pre-baseline	Female	50 to 59 years	56850	28821.8	58264.1	0.62083	0.355077	0.397215
Ovarian Cancer (Serous, High Grade)	Ovarian Cancer	Secondary healthcare costs per year	Multivariable Adjusted	Pre-baseline	Female	50 to 59 years	56850	553.167	82.1235	1.63e-11
Ovarian Cancer (Serous, High Grade)	Ovarian Cancer	Secondary healthcare costs per year	Multivariable Adjusted - additional variables	Pre-baseline	Female	50 to 59 years	56494	500.104	81.693	9.256e-10
Ovarian Cancer (Serous, High Grade)	Ovarian Cancer	Secondary healthcare costs per year	Main Analysis MR	Pre-baseline	Female	60+ years	73287	11701.3	7977.08	0.142414	7.46087	0.107139
Ovarian Cancer (Serous, High Grade)	Ovarian Cancer	Secondary healthcare costs per year	Multivariable Adjusted	Pre-baseline	Female	60+ years	73287	643.194	67.9403	2.879e-21
Ovarian Cancer (Serous, High Grade)	Ovarian Cancer	Secondary healthcare costs per year	Multivariable Adjusted - additional variables	Pre-baseline	Female	60+ years	72580	633.447	67.7577	8.872e-21
Ovarian Cancer (Serous, High Grade)	Ovarian Cancer	Secondary healthcare costs per year	Main Analysis MR	Post-baseline	Female	All	166881	6856.81	4020.49	0.0881076	24.8521	0.23547
Ovarian Cancer (Serous, High Grade)	Ovarian Cancer	Secondary healthcare costs per year	Multivariable Adjusted	Post-baseline	Female	All	166881	2206.94	49.9693	0
Ovarian Cancer (Serous, High Grade)	Ovarian Cancer	Secondary healthcare costs per year	Multivariable Adjusted - additional variables	Post-baseline	Female	All	165643	2169.7	49.7624	0
Ovarian Cancer (Serous, High Grade)	Ovarian Cancer	Secondary healthcare costs per year	Main Analysis MR	Post-baseline	Female	<50 years	36744	-1596.19	20746.3	0.938672	0.616466	0.865301
Ovarian Cancer (Serous, High Grade)	Ovarian Cancer	Secondary healthcare costs per year	Multivariable Adjusted	Post-baseline	Female	<50 years	36744	1798.31	109.709	2.195e-60
Ovarian Cancer (Serous, High Grade)	Ovarian Cancer	Secondary healthcare costs per year	Multivariable Adjusted - additional variables	Post-baseline	Female	<50 years	36569	1786.97	109.062	2.449e-60
Ovarian Cancer (Serous, High Grade)	Ovarian Cancer	Secondary healthcare costs per year	Main Analysis MR	Post-baseline	Female	50 to 59 years	56850	24043.8	35226.6	0.494893	0.929874	0.434453
Ovarian Cancer (Serous, High Grade)	Ovarian Cancer	Secondary healthcare costs per year	Multivariable Adjusted	Post-baseline	Female	50 to 59 years	56850	2411.49	92.6101	1.78e-149
Ovarian Cancer (Serous, High Grade)	Ovarian Cancer	Secondary healthcare costs per year	Multivariable Adjusted - additional variables	Post-baseline	Female	50 to 59 years	56494	2405.11	92.1744	4.37e-150
Ovarian Cancer (Serous, High Grade)	Ovarian Cancer	Secondary healthcare costs per year	Main Analysis MR	Post-baseline	Female	60+ years	73287	5720.56	3394.03	0.0918959	28.9532	0.288064
Ovarian Cancer (Serous, High Grade)	Ovarian Cancer	Secondary healthcare costs per year	Multivariable Adjusted	Post-baseline	Female	60+ years	73287	2187.13	71.7548	4.71e-204
Ovarian Cancer (Serous, High Grade)	Ovarian Cancer	Secondary healthcare costs per year	Multivariable Adjusted - additional variables	Post-baseline	Female	60+ years	72580	2132.13	71.5148	2.58e-195
Ovarian Cancer (Serous, High Grade)	Ovarian Cancer	QALY-costs per year (£10k per QALY)	Main Analysis MR	All	Female	All	166881	16708.8	7443.31	0.0247807	28.0941	0.0207242
Ovarian Cancer (Serous, High Grade)	Ovarian Cancer	QALY-costs per year (£10k per QALY)	Multivariable Adjusted	All	Female	All	166881	2534.64	90.2501	1.51e-173
Ovarian Cancer (Serous, High Grade)	Ovarian Cancer	QALY-costs per year (£10k per QALY)	Multivariable Adjusted - additional variables	All	Female	All	165643	2453.48	87.9079	2.03e-171
Ovarian Cancer (Serous, High Grade)	Ovarian Cancer	QALY-costs per year (£10k per QALY)	Main Analysis MR	All	Female	<50 years	36744	20656.4	47025.8	0.660475	0.915006	0.543879
Ovarian Cancer (Serous, High Grade)	Ovarian Cancer	QALY-costs per year (£10k per QALY)	Multivariable Adjusted	All	Female	<50 years	36744	2298.71	226.111	2.803e-24
Ovarian Cancer (Serous, High Grade)	Ovarian Cancer	QALY-costs per year (£10k per QALY)	Multivariable Adjusted - additional variables	All	Female	<50 years	36569	2188.91	219.876	2.394e-23
Ovarian Cancer (Serous, High Grade)	Ovarian Cancer	QALY-costs per year (£10k per QALY)	Main Analysis MR	All	Female	50 to 59 years	56850	35491.2	50980	0.486317	1.11193	0.312115
Ovarian Cancer (Serous, High Grade)	Ovarian Cancer	QALY-costs per year (£10k per QALY)	Multivariable Adjusted	All	Female	50 to 59 years	56850	2471.99	166.113	4.353e-50
Ovarian Cancer (Serous, High Grade)	Ovarian Cancer	QALY-costs per year (£10k per QALY)	Multivariable Adjusted - additional variables	All	Female	50 to 59 years	56494	2331.69	160.552	8.666e-48
Ovarian Cancer (Serous, High Grade)	Ovarian Cancer	QALY-costs per year (£10k per QALY)	Main Analysis MR	All	Female	60+ years	73287	14003.4	6207.94	0.024088	33.4907	0.0318852
Ovarian Cancer (Serous, High Grade)	Ovarian Cancer	QALY-costs per year (£10k per QALY)	Multivariable Adjusted	All	Female	60+ years	73287	2591.09	130.294	5.332e-88
Ovarian Cancer (Serous, High Grade)	Ovarian Cancer	QALY-costs per year (£10k per QALY)	Multivariable Adjusted - additional variables	All	Female	60+ years	72580	2552.41	127.573	4.751e-89
Ovarian Cancer (Serous, High Grade)	Ovarian Cancer	QALY-costs per year (£10k per QALY)	Main Analysis MR	Pre-baseline	Female	All	166881	48679.6	27726.2	0.0791355	6.40655	0.0085676
Ovarian Cancer (Serous, High Grade)	Ovarian Cancer	QALY-costs per year (£10k per QALY)	Multivariable Adjusted	Pre-baseline	Female	All	166881	1524.09	123.894	8.891e-35
Ovarian Cancer (Serous, High Grade)	Ovarian Cancer	QALY-costs per year (£10k per QALY)	Multivariable Adjusted - additional variables	Pre-baseline	Female	All	165643	1425.07	120.709	3.644e-32
Ovarian Cancer (Serous, High Grade)	Ovarian Cancer	QALY-costs per year (£10k per QALY)	Main Analysis MR	Pre-baseline	Female	<50 years	36744	55779.5	169702	0.74239	0.302881	0.513359
Ovarian Cancer (Serous, High Grade)	Ovarian Cancer	QALY-costs per year (£10k per QALY)	Multivariable Adjusted	Pre-baseline	Female	<50 years	36744	1658.12	309.557	8.489e-08
Ovarian Cancer (Serous, High Grade)	Ovarian Cancer	QALY-costs per year (£10k per QALY)	Multivariable Adjusted - additional variables	Pre-baseline	Female	<50 years	36569	1522.23	300.781	4.172e-07
Ovarian Cancer (Serous, High Grade)	Ovarian Cancer	QALY-costs per year (£10k per QALY)	Main Analysis MR	Pre-baseline	Female	50 to 59 years	56850	78035.2	162645	0.631377	0.355077	0.28877
Ovarian Cancer (Serous, High Grade)	Ovarian Cancer	QALY-costs per year (£10k per QALY)	Multivariable Adjusted	Pre-baseline	Female	50 to 59 years	56850	1420.38	222.274	1.656e-10
Ovarian Cancer (Serous, High Grade)	Ovarian Cancer	QALY-costs per year (£10k per QALY)	Multivariable Adjusted - additional variables	Pre-baseline	Female	50 to 59 years	56494	1196.48	215.236	2.714e-08
Ovarian Cancer (Serous, High Grade)	Ovarian Cancer	QALY-costs per year (£10k per QALY)	Main Analysis MR	Pre-baseline	Female	60+ years	73287	42647	23503.7	0.0696035	7.46087	0.0117126
Ovarian Cancer (Serous, High Grade)	Ovarian Cancer	QALY-costs per year (£10k per QALY)	Multivariable Adjusted	Pre-baseline	Female	60+ years	73287	1533.02	178.431	8.571e-18
Ovarian Cancer (Serous, High Grade)	Ovarian Cancer	QALY-costs per year (£10k per QALY)	Multivariable Adjusted - additional variables	Pre-baseline	Female	60+ years	72580	1510.8	174.557	4.928e-18
Ovarian Cancer (Serous, High Grade)	Ovarian Cancer	QALY-costs per year (£10k per QALY)	Main Analysis MR	Post-baseline	Female	All	166881	25441.2	11445	0.0262218	24.8521	0.0196787
Ovarian Cancer (Serous, High Grade)	Ovarian Cancer	QALY-costs per year (£10k per QALY)	Multivariable Adjusted	Post-baseline	Female	All	166881	3701.82	131.931	3.12e-173
Ovarian Cancer (Serous, High Grade)	Ovarian Cancer	QALY-costs per year (£10k per QALY)	Multivariable Adjusted - additional variables	Post-baseline	Female	All	165643	3641.52	128.436	7.75e-177
Ovarian Cancer (Serous, High Grade)	Ovarian Cancer	QALY-costs per year (£10k per QALY)	Main Analysis MR	Post-baseline	Female	<50 years	36744	32804.8	80543.1	0.683791	0.616466	0.532753
Ovarian Cancer (Serous, High Grade)	Ovarian Cancer	QALY-costs per year (£10k per QALY)	Multivariable Adjusted	Post-baseline	Female	<50 years	36744	3025.27	336.873	2.696e-19
Ovarian Cancer (Serous, High Grade)	Ovarian Cancer	QALY-costs per year (£10k per QALY)	Multivariable Adjusted - additional variables	Post-baseline	Female	<50 years	36569	2945.22	327.791	2.586e-19
Ovarian Cancer (Serous, High Grade)	Ovarian Cancer	QALY-costs per year (£10k per QALY)	Main Analysis MR	Post-baseline	Female	50 to 59 years	56850	65098.8	97500	0.504338	0.929874	0.307089
Ovarian Cancer (Serous, High Grade)	Ovarian Cancer	QALY-costs per year (£10k per QALY)	Multivariable Adjusted	Post-baseline	Female	50 to 59 years	56850	3806.24	246.179	6.334e-54
Ovarian Cancer (Serous, High Grade)	Ovarian Cancer	QALY-costs per year (£10k per QALY)	Multivariable Adjusted - additional variables	Post-baseline	Female	50 to 59 years	56494	3776.22	237.928	1.002e-56
Ovarian Cancer (Serous, High Grade)	Ovarian Cancer	QALY-costs per year (£10k per QALY)	Main Analysis MR	Post-baseline	Female	60+ years	73287	20849.4	9349.37	0.025745	28.9532	0.0308594
Ovarian Cancer (Serous, High Grade)	Ovarian Cancer	QALY-costs per year (£10k per QALY)	Multivariable Adjusted	Post-baseline	Female	60+ years	73287	3760.4	186.15	9.612e-91
Ovarian Cancer (Serous, High Grade)	Ovarian Cancer	QALY-costs per year (£10k per QALY)	Multivariable Adjusted - additional variables	Post-baseline	Female	60+ years	72580	3701.11	182.065	7.187e-92
Ovarian Cancer (Serous, High Grade)	Ovarian Cancer	QALY-costs per year (£20k per QALY)	Main Analysis MR	All	Female	All	166881	28357.2	12553.8	0.0238919	28.0941	0.0155401
Ovarian Cancer (Serous, High Grade)	Ovarian Cancer	QALY-costs per year (£20k per QALY)	Multivariable Adjusted	All	Female	All	166881	3638.23	149.99	5.66e-130
Ovarian Cancer (Serous, High Grade)	Ovarian Cancer	QALY-costs per year (£20k per QALY)	Multivariable Adjusted - additional variables	All	Female	All	165643	3516.01	146.194	8.28e-128
Ovarian Cancer (Serous, High Grade)	Ovarian Cancer	QALY-costs per year (£20k per QALY)	Main Analysis MR	All	Female	<50 years	36744	41915.1	84751.2	0.620906	0.915006	0.444767
Ovarian Cancer (Serous, High Grade)	Ovarian Cancer	QALY-costs per year (£20k per QALY)	Multivariable Adjusted	All	Female	<50 years	36744	3334.77	387.584	7.699e-18
Ovarian Cancer (Serous, High Grade)	Ovarian Cancer	QALY-costs per year (£20k per QALY)	Multivariable Adjusted - additional variables	All	Female	<50 years	36569	3153.23	377.408	6.546e-17
Ovarian Cancer (Serous, High Grade)	Ovarian Cancer	QALY-costs per year (£20k per QALY)	Main Analysis MR	All	Female	50 to 59 years	56850	54309.4	82853.8	0.512156	1.11193	0.354173
Ovarian Cancer (Serous, High Grade)	Ovarian Cancer	QALY-costs per year (£20k per QALY)	Multivariable Adjusted	All	Female	50 to 59 years	56850	3469.02	280.313	3.546e-35
Ovarian Cancer (Serous, High Grade)	Ovarian Cancer	QALY-costs per year (£20k per QALY)	Multivariable Adjusted - additional variables	All	Female	50 to 59 years	56494	3242.5	270.949	5.278e-33
Ovarian Cancer (Serous, High Grade)	Ovarian Cancer	QALY-costs per year (£20k per QALY)	Main Analysis MR	All	Female	60+ years	73287	23944.3	10398.4	0.0212968	33.4907	0.0215509
Ovarian Cancer (Serous, High Grade)	Ovarian Cancer	QALY-costs per year (£20k per QALY)	Multivariable Adjusted	All	Female	60+ years	73287	3747	215.878	1.745e-67
Ovarian Cancer (Serous, High Grade)	Ovarian Cancer	QALY-costs per year (£20k per QALY)	Multivariable Adjusted - additional variables	All	Female	60+ years	72580	3700.86	211.488	1.454e-68
Ovarian Cancer (Serous, High Grade)	Ovarian Cancer	QALY-costs per year (£20k per QALY)	Main Analysis MR	Pre-baseline	Female	All	166881	82616.3	46818.1	0.0776273	6.40655	0.007128
Ovarian Cancer (Serous, High Grade)	Ovarian Cancer	QALY-costs per year (£20k per QALY)	Multivariable Adjusted	Pre-baseline	Female	All	166881	2374.44	206.589	1.421e-30
Ovarian Cancer (Serous, High Grade)	Ovarian Cancer	QALY-costs per year (£20k per QALY)	Multivariable Adjusted - additional variables	Pre-baseline	Female	All	165643	2216.93	201.452	3.626e-28
Ovarian Cancer (Serous, High Grade)	Ovarian Cancer	QALY-costs per year (£20k per QALY)	Main Analysis MR	Pre-baseline	Female	<50 years	36744	113185	315405	0.719702	0.302881	0.430558
Ovarian Cancer (Serous, High Grade)	Ovarian Cancer	QALY-costs per year (£20k per QALY)	Multivariable Adjusted	Pre-baseline	Female	<50 years	36744	2636.95	527.957	5.895e-07
Ovarian Cancer (Serous, High Grade)	Ovarian Cancer	QALY-costs per year (£20k per QALY)	Multivariable Adjusted - additional variables	Pre-baseline	Female	<50 years	36569	2414.32	513.482	2.578e-06
Ovarian Cancer (Serous, High Grade)	Ovarian Cancer	QALY-costs per year (£20k per QALY)	Main Analysis MR	Pre-baseline	Female	50 to 59 years	56850	119411	259644	0.645586	0.355077	0.333688
Ovarian Cancer (Serous, High Grade)	Ovarian Cancer	QALY-costs per year (£20k per QALY)	Multivariable Adjusted	Pre-baseline	Female	50 to 59 years	56850	2209.38	374.019	3.481e-09
Ovarian Cancer (Serous, High Grade)	Ovarian Cancer	QALY-costs per year (£20k per QALY)	Multivariable Adjusted - additional variables	Pre-baseline	Female	50 to 59 years	56494	1850.94	362.437	3.275e-07
Ovarian Cancer (Serous, High Grade)	Ovarian Cancer	QALY-costs per year (£20k per QALY)	Main Analysis MR	Pre-baseline	Female	60+ years	73287	72921.7	39604	0.0655816	7.46087	0.00878
Ovarian Cancer (Serous, High Grade)	Ovarian Cancer	QALY-costs per year (£20k per QALY)	Multivariable Adjusted	Pre-baseline	Female	60+ years	73287	2377.38	295.847	9.295e-16
Ovarian Cancer (Serous, High Grade)	Ovarian Cancer	QALY-costs per year (£20k per QALY)	Multivariable Adjusted - additional variables	Pre-baseline	Female	60+ years	72580	2344.49	289.572	5.662e-16
Ovarian Cancer (Serous, High Grade)	Ovarian Cancer	QALY-costs per year (£20k per QALY)	Main Analysis MR	Post-baseline	Female	All	166881	43177.4	19343.9	0.0256088	24.8521	0.0143355
Ovarian Cancer (Serous, High Grade)	Ovarian Cancer	QALY-costs per year (£20k per QALY)	Multivariable Adjusted	Post-baseline	Female	All	166881	5094.07	219.78	7.57e-119
Ovarian Cancer (Serous, High Grade)	Ovarian Cancer	QALY-costs per year (£20k per QALY)	Multivariable Adjusted - additional variables	Post-baseline	Female	All	165643	5013.3	214.139	3.27e-121
Ovarian Cancer (Serous, High Grade)	Ovarian Cancer	QALY-costs per year (£20k per QALY)	Main Analysis MR	Post-baseline	Female	<50 years	36744	66566	147334	0.651411	0.616466	0.442629
Ovarian Cancer (Serous, High Grade)	Ovarian Cancer	QALY-costs per year (£20k per QALY)	Multivariable Adjusted	Post-baseline	Female	<50 years	36744	4121.93	578.467	1.036e-12
Ovarian Cancer (Serous, High Grade)	Ovarian Cancer	QALY-costs per year (£20k per QALY)	Multivariable Adjusted - additional variables	Post-baseline	Female	<50 years	36569	3987.48	563.803	1.522e-12
Ovarian Cancer (Serous, High Grade)	Ovarian Cancer	QALY-costs per year (£20k per QALY)	Main Analysis MR	Post-baseline	Female	50 to 59 years	56850	99615.6	158560	0.52984	0.929874	0.347107
Ovarian Cancer (Serous, High Grade)	Ovarian Cancer	QALY-costs per year (£20k per QALY)	Multivariable Adjusted	Post-baseline	Female	50 to 59 years	56850	5063.52	413.699	1.909e-34
Ovarian Cancer (Serous, High Grade)	Ovarian Cancer	QALY-costs per year (£20k per QALY)	Multivariable Adjusted - additional variables	Post-baseline	Female	50 to 59 years	56494	5010.42	399.959	5.291e-36
Ovarian Cancer (Serous, High Grade)	Ovarian Cancer	QALY-costs per year (£20k per QALY)	Main Analysis MR	Post-baseline	Female	60+ years	73287	35650.2	15693.9	0.0231105	28.9532	0.0202797
Ovarian Cancer (Serous, High Grade)	Ovarian Cancer	QALY-costs per year (£20k per QALY)	Multivariable Adjusted	Post-baseline	Female	60+ years	73287	5256.93	307.861	2.253e-65
Ovarian Cancer (Serous, High Grade)	Ovarian Cancer	QALY-costs per year (£20k per QALY)	Multivariable Adjusted - additional variables	Post-baseline	Female	60+ years	72580	5193.08	301.269	1.393e-66
Ovarian Cancer (Serous, High Grade)	Ovarian Cancer	QALY-costs per year (£30k per QALY)	Main Analysis MR	All	Female	All	166881	40005.6	17816.6	0.0247413	28.0941	0.0136681
Ovarian Cancer (Serous, High Grade)	Ovarian Cancer	QALY-costs per year (£30k per QALY)	Multivariable Adjusted	All	Female	All	166881	4741.82	211.933	7.03e-111
Ovarian Cancer (Serous, High Grade)	Ovarian Cancer	QALY-costs per year (£30k per QALY)	Multivariable Adjusted - additional variables	All	Female	All	165643	4578.55	206.755	1.17e-108
Ovarian Cancer (Serous, High Grade)	Ovarian Cancer	QALY-costs per year (£30k per QALY)	Main Analysis MR	All	Female	<50 years	36744	63173.7	123538	0.609093	0.915006	0.424234
Ovarian Cancer (Serous, High Grade)	Ovarian Cancer	QALY-costs per year (£30k per QALY)	Multivariable Adjusted	All	Female	<50 years	36744	4370.83	554.072	3.057e-15
Ovarian Cancer (Serous, High Grade)	Ovarian Cancer	QALY-costs per year (£30k per QALY)	Multivariable Adjusted - additional variables	All	Female	<50 years	36569	4117.55	540.077	2.459e-14
Ovarian Cancer (Serous, High Grade)	Ovarian Cancer	QALY-costs per year (£30k per QALY)	Main Analysis MR	All	Female	50 to 59 years	56850	73127.6	115669	0.527248	1.11193	0.364813
Ovarian Cancer (Serous, High Grade)	Ovarian Cancer	QALY-costs per year (£30k per QALY)	Multivariable Adjusted	All	Female	50 to 59 years	56850	4466.05	398.646	3.94e-29
Ovarian Cancer (Serous, High Grade)	Ovarian Cancer	QALY-costs per year (£30k per QALY)	Multivariable Adjusted - additional variables	All	Female	50 to 59 years	56494	4153.31	385.625	4.753e-27
Ovarian Cancer (Serous, High Grade)	Ovarian Cancer	QALY-costs per year (£30k per QALY)	Main Analysis MR	All	Female	60+ years	73287	33885.1	14715.3	0.0212945	33.4907	0.0182195
Ovarian Cancer (Serous, High Grade)	Ovarian Cancer	QALY-costs per year (£30k per QALY)	Multivariable Adjusted	All	Female	60+ years	73287	4902.92	304.485	2.456e-58
Ovarian Cancer (Serous, High Grade)	Ovarian Cancer	QALY-costs per year (£30k per QALY)	Multivariable Adjusted - additional variables	All	Female	60+ years	72580	4849.31	298.517	2.436e-59
Ovarian Cancer (Serous, High Grade)	Ovarian Cancer	QALY-costs per year (£30k per QALY)	Main Analysis MR	Pre-baseline	Female	All	166881	116553	66263.8	0.0785902	6.40655	0.0065689
Ovarian Cancer (Serous, High Grade)	Ovarian Cancer	QALY-costs per year (£30k per QALY)	Multivariable Adjusted	Pre-baseline	Female	All	166881	3224.79	292.27	2.631e-28
Ovarian Cancer (Serous, High Grade)	Ovarian Cancer	QALY-costs per year (£30k per QALY)	Multivariable Adjusted - additional variables	Pre-baseline	Female	All	165643	3008.79	285.284	5.263e-26
Ovarian Cancer (Serous, High Grade)	Ovarian Cancer	QALY-costs per year (£30k per QALY)	Main Analysis MR	Pre-baseline	Female	<50 years	36744	170591	463935	0.713094	0.302881	0.405624
Ovarian Cancer (Serous, High Grade)	Ovarian Cancer	QALY-costs per year (£30k per QALY)	Multivariable Adjusted	Pre-baseline	Female	<50 years	36744	3615.78	753.199	1.582e-06
Ovarian Cancer (Serous, High Grade)	Ovarian Cancer	QALY-costs per year (£30k per QALY)	Multivariable Adjusted - additional variables	Pre-baseline	Female	<50 years	36569	3306.4	733.206	6.498e-06
Ovarian Cancer (Serous, High Grade)	Ovarian Cancer	QALY-costs per year (£30k per QALY)	Main Analysis MR	Pre-baseline	Female	50 to 59 years	56850	160787	358693	0.653967	0.355077	0.344871
Ovarian Cancer (Serous, High Grade)	Ovarian Cancer	QALY-costs per year (£30k per QALY)	Multivariable Adjusted	Pre-baseline	Female	50 to 59 years	56850	2998.38	531.132	1.649e-08
Ovarian Cancer (Serous, High Grade)	Ovarian Cancer	QALY-costs per year (£30k per QALY)	Multivariable Adjusted - additional variables	Pre-baseline	Female	50 to 59 years	56494	2505.39	515.202	1.157e-06
Ovarian Cancer (Serous, High Grade)	Ovarian Cancer	QALY-costs per year (£30k per QALY)	Main Analysis MR	Pre-baseline	Female	60+ years	73287	103196	56016.4	0.0654381	7.46087	0.0078405
Ovarian Cancer (Serous, High Grade)	Ovarian Cancer	QALY-costs per year (£30k per QALY)	Multivariable Adjusted	Pre-baseline	Female	60+ years	73287	3221.73	417.308	1.161e-14
Ovarian Cancer (Serous, High Grade)	Ovarian Cancer	QALY-costs per year (£30k per QALY)	Multivariable Adjusted - additional variables	Pre-baseline	Female	60+ years	72580	3178.17	408.767	7.543e-15
Ovarian Cancer (Serous, High Grade)	Ovarian Cancer	QALY-costs per year (£30k per QALY)	Main Analysis MR	Post-baseline	Female	All	166881	60913.6	27472.2	0.026604	24.8521	0.0124128
Ovarian Cancer (Serous, High Grade)	Ovarian Cancer	QALY-costs per year (£30k per QALY)	Multivariable Adjusted	Post-baseline	Female	All	166881	6486.33	310.98	1.296e-96
Ovarian Cancer (Serous, High Grade)	Ovarian Cancer	QALY-costs per year (£30k per QALY)	Multivariable Adjusted - additional variables	Post-baseline	Female	All	165643	6385.09	303.3	2.191e-98
Ovarian Cancer (Serous, High Grade)	Ovarian Cancer	QALY-costs per year (£30k per QALY)	Main Analysis MR	Post-baseline	Female	<50 years	36744	100327	215861	0.642091	0.616466	0.414906
Ovarian Cancer (Serous, High Grade)	Ovarian Cancer	QALY-costs per year (£30k per QALY)	Multivariable Adjusted	Post-baseline	Female	<50 years	36744	5218.59	827.539	2.86e-10
Ovarian Cancer (Serous, High Grade)	Ovarian Cancer	QALY-costs per year (£30k per QALY)	Multivariable Adjusted - additional variables	Post-baseline	Female	<50 years	36569	5029.73	807.471	4.694e-10
Ovarian Cancer (Serous, High Grade)	Ovarian Cancer	QALY-costs per year (£30k per QALY)	Main Analysis MR	Post-baseline	Female	50 to 59 years	56850	134132	221311	0.544461	0.929874	0.357195
Ovarian Cancer (Serous, High Grade)	Ovarian Cancer	QALY-costs per year (£30k per QALY)	Multivariable Adjusted	Post-baseline	Female	50 to 59 years	56850	6320.8	587.391	5.27e-27
Ovarian Cancer (Serous, High Grade)	Ovarian Cancer	QALY-costs per year (£30k per QALY)	Multivariable Adjusted - additional variables	Post-baseline	Female	50 to 59 years	56494	6244.62	568.375	4.424e-28
Ovarian Cancer (Serous, High Grade)	Ovarian Cancer	QALY-costs per year (£30k per QALY)	Main Analysis MR	Post-baseline	Female	60+ years	73287	50451	22224.3	0.0232027	28.9532	0.0172831
Ovarian Cancer (Serous, High Grade)	Ovarian Cancer	QALY-costs per year (£30k per QALY)	Multivariable Adjusted	Post-baseline	Female	60+ years	73287	6753.46	434.205	1.504e-54
Ovarian Cancer (Serous, High Grade)	Ovarian Cancer	QALY-costs per year (£30k per QALY)	Multivariable Adjusted - additional variables	Post-baseline	Female	60+ years	72580	6685.05	425.252	1.099e-55
Ovarian Cancer (Serous, High and Low Grade)	Ovarian Cancer	QALYs per year	Main Analysis MR	All	Female	All	166881	-0.993312	0.513538	0.0530822	30.1592	0.0365733
Ovarian Cancer (Serous, High and Low Grade)	Ovarian Cancer	QALYs per year	Multivariable Adjusted	All	Female	All	166881	-0.110359	0.0063508	1.23e-67
Ovarian Cancer (Serous, High and Low Grade)	Ovarian Cancer	QALYs per year	Multivariable Adjusted - additional variables	All	Female	All	165643	-0.106253	0.006217	1.738e-65
Ovarian Cancer (Serous, High and Low Grade)	Ovarian Cancer	QALYs per year	Main Analysis MR	All	Female	<50 years	36744	-1.26805	2.81869	0.652803	1.44242	0.511629
Ovarian Cancer (Serous, High and Low Grade)	Ovarian Cancer	QALYs per year	Multivariable Adjusted	All	Female	<50 years	36744	-0.103606	0.0169822	1.055e-09
Ovarian Cancer (Serous, High and Low Grade)	Ovarian Cancer	QALYs per year	Multivariable Adjusted - additional variables	All	Female	<50 years	36569	-0.0964319	0.0166064	6.363e-09
Ovarian Cancer (Serous, High and Low Grade)	Ovarian Cancer	QALYs per year	Main Analysis MR	All	Female	50 to 59 years	56850	-1.18437	2.45244	0.629143	1.64689	0.599746
Ovarian Cancer (Serous, High and Low Grade)	Ovarian Cancer	QALYs per year	Multivariable Adjusted	All	Female	50 to 59 years	56850	-0.0997028	0.0121164	1.892e-16
Ovarian Cancer (Serous, High and Low Grade)	Ovarian Cancer	QALYs per year	Multivariable Adjusted - additional variables	All	Female	50 to 59 years	56494	-0.0910807	0.0117594	9.533e-15
Ovarian Cancer (Serous, High and Low Grade)	Ovarian Cancer	QALYs per year	Main Analysis MR	All	Female	60+ years	73287	-0.941036	0.442781	0.0335629	33.0694	0.0234346
Ovarian Cancer (Serous, High and Low Grade)	Ovarian Cancer	QALYs per year	Multivariable Adjusted	All	Female	60+ years	73287	-0.115591	0.0090777	3.848e-37
Ovarian Cancer (Serous, High and Low Grade)	Ovarian Cancer	QALYs per year	Multivariable Adjusted - additional variables	All	Female	60+ years	72580	-0.114845	0.0089256	6.905e-38
Ovarian Cancer (Serous, High and Low Grade)	Ovarian Cancer	QALYs per year	Main Analysis MR	Pre-baseline	Female	All	166881	-2.68908	1.62833	0.0986501	7.80642	0.0225732
Ovarian Cancer (Serous, High and Low Grade)	Ovarian Cancer	QALYs per year	Multivariable Adjusted	Pre-baseline	Female	All	166881	-0.0850353	0.0087789	3.448e-22
Ovarian Cancer (Serous, High and Low Grade)	Ovarian Cancer	QALYs per year	Multivariable Adjusted - additional variables	Pre-baseline	Female	All	165643	-0.0791863	0.0085998	3.326e-20
Ovarian Cancer (Serous, High and Low Grade)	Ovarian Cancer	QALYs per year	Main Analysis MR	Pre-baseline	Female	<50 years	36744	-3.79634	11.3237	0.737432	0.384937	0.507772
Ovarian Cancer (Serous, High and Low Grade)	Ovarian Cancer	QALYs per year	Multivariable Adjusted	Pre-baseline	Female	<50 years	36744	-0.0978833	0.0229845	2.056e-05
Ovarian Cancer (Serous, High and Low Grade)	Ovarian Cancer	QALYs per year	Multivariable Adjusted - additional variables	Pre-baseline	Female	<50 years	36569	-0.0892083	0.0224423	7.038e-05
Ovarian Cancer (Serous, High and Low Grade)	Ovarian Cancer	QALYs per year	Main Analysis MR	Pre-baseline	Female	50 to 59 years	56850	-2.04411	4.726	0.66536	0.82668	0.581194
Ovarian Cancer (Serous, High and Low Grade)	Ovarian Cancer	QALYs per year	Multivariable Adjusted	Pre-baseline	Female	50 to 59 years	56850	-0.0788997	0.0160821	9.293e-07
Ovarian Cancer (Serous, High and Low Grade)	Ovarian Cancer	QALYs per year	Multivariable Adjusted - additional variables	Pre-baseline	Female	50 to 59 years	56494	-0.0654451	0.0156585	2.921e-05
Ovarian Cancer (Serous, High and Low Grade)	Ovarian Cancer	QALYs per year	Main Analysis MR	Pre-baseline	Female	60+ years	73287	-2.76944	1.56771	0.0773045	7.84194	0.0126401
Ovarian Cancer (Serous, High and Low Grade)	Ovarian Cancer	QALYs per year	Multivariable Adjusted	Pre-baseline	Female	60+ years	73287	-0.0844355	0.0124362	1.125e-11
Ovarian Cancer (Serous, High and Low Grade)	Ovarian Cancer	QALYs per year	Multivariable Adjusted - additional variables	Pre-baseline	Female	60+ years	72580	-0.0833688	0.012218	8.89e-12
Ovarian Cancer (Serous, High and Low Grade)	Ovarian Cancer	QALYs per year	Main Analysis MR	Post-baseline	Female	All	166881	-1.57516	0.826615	0.0567088	25.1393	0.0318762
Ovarian Cancer (Serous, High and Low Grade)	Ovarian Cancer	QALYs per year	Multivariable Adjusted	Post-baseline	Female	All	166881	-0.139226	0.0093562	4.409e-50
Ovarian Cancer (Serous, High and Low Grade)	Ovarian Cancer	QALYs per year	Multivariable Adjusted - additional variables	Post-baseline	Female	All	165643	-0.137179	0.0091587	1.022e-50
Ovarian Cancer (Serous, High and Low Grade)	Ovarian Cancer	QALYs per year	Main Analysis MR	Post-baseline	Female	<50 years	36744	-1.90403	4.42853	0.667234	1.09448	0.510967
Ovarian Cancer (Serous, High and Low Grade)	Ovarian Cancer	QALYs per year	Multivariable Adjusted	Post-baseline	Female	<50 years	36744	-0.109666	0.0254024	1.581e-05
Ovarian Cancer (Serous, High and Low Grade)	Ovarian Cancer	QALYs per year	Multivariable Adjusted - additional variables	Post-baseline	Female	<50 years	36569	-0.104225	0.0248705	2.781e-05
Ovarian Cancer (Serous, High and Low Grade)	Ovarian Cancer	QALYs per year	Main Analysis MR	Post-baseline	Female	50 to 59 years	56850	-2.81592	6.44514	0.66218	0.871196	0.581611
Ovarian Cancer (Serous, High and Low Grade)	Ovarian Cancer	QALYs per year	Multivariable Adjusted	Post-baseline	Female	50 to 59 years	56850	-0.125728	0.0177958	1.605e-12
Ovarian Cancer (Serous, High and Low Grade)	Ovarian Cancer	QALYs per year	Multivariable Adjusted - additional variables	Post-baseline	Female	50 to 59 years	56494	-0.12342	0.0172809	9.2e-13
Ovarian Cancer (Serous, High and Low Grade)	Ovarian Cancer	QALYs per year	Main Analysis MR	Post-baseline	Female	60+ years	73287	-1.42536	0.681378	0.0364488	27.786	0.0208574
Ovarian Cancer (Serous, High and Low Grade)	Ovarian Cancer	QALYs per year	Multivariable Adjusted	Post-baseline	Female	60+ years	73287	-0.149653	0.0129671	8.195e-31
Ovarian Cancer (Serous, High and Low Grade)	Ovarian Cancer	QALYs per year	Multivariable Adjusted - additional variables	Post-baseline	Female	60+ years	72580	-0.149197	0.0127397	1.117e-31
Ovarian Cancer (Serous, High and Low Grade)	Ovarian Cancer	QALYs per year (HES only)	Main Analysis MR	All	Female	All	166881	-0.863052	0.305416	0.00471594	30.1592	0.00729
Ovarian Cancer (Serous, High and Low Grade)	Ovarian Cancer	QALYs per year (HES only)	Multivariable Adjusted	All	Female	All	166881	-0.126669	0.0038394	1.08e-238
Ovarian Cancer (Serous, High and Low Grade)	Ovarian Cancer	QALYs per year (HES only)	Multivariable Adjusted - additional variables	All	Female	All	165643	-0.123776	0.0037131	1.19e-243
Ovarian Cancer (Serous, High and Low Grade)	Ovarian Cancer	QALYs per year (HES only)	Main Analysis MR	All	Female	<50 years	36744	-1.46219	1.63159	0.37016	1.44242	0.254907
Ovarian Cancer (Serous, High and Low Grade)	Ovarian Cancer	QALYs per year (HES only)	Multivariable Adjusted	All	Female	<50 years	36744	-0.108016	0.0084448	1.845e-37
Ovarian Cancer (Serous, High and Low Grade)	Ovarian Cancer	QALYs per year (HES only)	Multivariable Adjusted - additional variables	All	Female	<50 years	36569	-0.103993	0.0081423	2.353e-37
Ovarian Cancer (Serous, High and Low Grade)	Ovarian Cancer	QALYs per year (HES only)	Main Analysis MR	All	Female	50 to 59 years	56850	-1.11117	1.45387	0.444698	1.64689	0.415536
Ovarian Cancer (Serous, High and Low Grade)	Ovarian Cancer	QALYs per year (HES only)	Multivariable Adjusted	All	Female	50 to 59 years	56850	-0.11093	0.0066847	7.627e-62
Ovarian Cancer (Serous, High and Low Grade)	Ovarian Cancer	QALYs per year (HES only)	Multivariable Adjusted - additional variables	All	Female	50 to 59 years	56494	-0.104653	0.0064017	4.511e-60
Ovarian Cancer (Serous, High and Low Grade)	Ovarian Cancer	QALYs per year (HES only)	Main Analysis MR	All	Female	60+ years	73287	-0.768064	0.280976	0.00626538	33.0694	0.0146549
Ovarian Cancer (Serous, High and Low Grade)	Ovarian Cancer	QALYs per year (HES only)	Multivariable Adjusted	All	Female	60+ years	73287	-0.137458	0.0056915	7.18e-129
Ovarian Cancer (Serous, High and Low Grade)	Ovarian Cancer	QALYs per year (HES only)	Multivariable Adjusted - additional variables	All	Female	60+ years	72580	-0.137043	0.0055349	2.44e-135
Ovarian Cancer (Serous, High and Low Grade)	Ovarian Cancer	QALYs per year (HES only)	Main Analysis MR	Pre-baseline	Female	All	166881	-2.33644	1.0893	0.0319607	7.80642	0.0026535
Ovarian Cancer (Serous, High and Low Grade)	Ovarian Cancer	QALYs per year (HES only)	Multivariable Adjusted	Pre-baseline	Female	All	166881	-0.0985521	0.0052249	2.339e-79
Ovarian Cancer (Serous, High and Low Grade)	Ovarian Cancer	QALYs per year (HES only)	Multivariable Adjusted - additional variables	Pre-baseline	Female	All	165643	-0.0943549	0.005054	8.79e-78
Ovarian Cancer (Serous, High and Low Grade)	Ovarian Cancer	QALYs per year (HES only)	Main Analysis MR	Pre-baseline	Female	<50 years	36744	-4.37757	7.78261	0.573789	0.384937	0.23117
Ovarian Cancer (Serous, High and Low Grade)	Ovarian Cancer	QALYs per year (HES only)	Multivariable Adjusted	Pre-baseline	Female	<50 years	36744	-0.101926	0.0115397	1.023e-18
Ovarian Cancer (Serous, High and Low Grade)	Ovarian Cancer	QALYs per year (HES only)	Multivariable Adjusted - additional variables	Pre-baseline	Female	<50 years	36569	-0.0968636	0.0111263	3.153e-18
Ovarian Cancer (Serous, High and Low Grade)	Ovarian Cancer	QALYs per year (HES only)	Main Analysis MR	Pre-baseline	Female	50 to 59 years	56850	-1.91779	2.91425	0.510491	0.82668	0.387552
Ovarian Cancer (Serous, High and Low Grade)	Ovarian Cancer	QALYs per year (HES only)	Multivariable Adjusted	Pre-baseline	Female	50 to 59 years	56850	-0.0836801	0.0089132	6.096e-21
Ovarian Cancer (Serous, High and Low Grade)	Ovarian Cancer	QALYs per year (HES only)	Multivariable Adjusted - additional variables	Pre-baseline	Female	50 to 59 years	56494	-0.0746865	0.0085335	2.094e-18
Ovarian Cancer (Serous, High and Low Grade)	Ovarian Cancer	QALYs per year (HES only)	Main Analysis MR	Pre-baseline	Female	60+ years	73287	-2.26039	1.07675	0.0357938	7.84194	0.0047121
Ovarian Cancer (Serous, High and Low Grade)	Ovarian Cancer	QALYs per year (HES only)	Multivariable Adjusted	Pre-baseline	Female	60+ years	73287	-0.105125	0.007821	3.456e-41
Ovarian Cancer (Serous, High and Low Grade)	Ovarian Cancer	QALYs per year (HES only)	Multivariable Adjusted - additional variables	Pre-baseline	Female	60+ years	72580	-0.103985	0.0076101	1.664e-42
Ovarian Cancer (Serous, High and Low Grade)	Ovarian Cancer	QALYs per year (HES only)	Main Analysis MR	Post-baseline	Female	All	166881	-1.36859	0.500004	0.0061971	25.1393	0.0055247
Ovarian Cancer (Serous, High and Low Grade)	Ovarian Cancer	QALYs per year (HES only)	Multivariable Adjusted	Post-baseline	Female	All	166881	-0.158686	0.0056574	4.08e-173
Ovarian Cancer (Serous, High and Low Grade)	Ovarian Cancer	QALYs per year (HES only)	Multivariable Adjusted - additional variables	Post-baseline	Female	All	165643	-0.157324	0.00547	6.6e-182
Ovarian Cancer (Serous, High and Low Grade)	Ovarian Cancer	QALYs per year (HES only)	Main Analysis MR	Post-baseline	Female	<50 years	36744	-2.19555	2.65108	0.407574	1.09448	0.244214
Ovarian Cancer (Serous, High and Low Grade)	Ovarian Cancer	QALYs per year (HES only)	Multivariable Adjusted	Post-baseline	Female	<50 years	36744	-0.114477	0.0123888	2.456e-20
Ovarian Cancer (Serous, High and Low Grade)	Ovarian Cancer	QALYs per year (HES only)	Multivariable Adjusted - additional variables	Post-baseline	Female	<50 years	36569	-0.111635	0.0119431	8.997e-21
Ovarian Cancer (Serous, High and Low Grade)	Ovarian Cancer	QALYs per year (HES only)	Main Analysis MR	Post-baseline	Female	50 to 59 years	56850	-2.6419	3.97017	0.505771	0.871196	0.393313
Ovarian Cancer (Serous, High and Low Grade)	Ovarian Cancer	QALYs per year (HES only)	Multivariable Adjusted	Post-baseline	Female	50 to 59 years	56850	-0.145163	0.0100966	7.174e-47
Ovarian Cancer (Serous, High and Low Grade)	Ovarian Cancer	QALYs per year (HES only)	Multivariable Adjusted - additional variables	Post-baseline	Female	50 to 59 years	56494	-0.142469	0.0096711	4.05e-49
Ovarian Cancer (Serous, High and Low Grade)	Ovarian Cancer	QALYs per year (HES only)	Main Analysis MR	Post-baseline	Female	60+ years	73287	-1.16337	0.437906	0.0078918	27.786	0.011597
Ovarian Cancer (Serous, High and Low Grade)	Ovarian Cancer	QALYs per year (HES only)	Multivariable Adjusted	Post-baseline	Female	60+ years	73287	-0.172642	0.008293	2.984e-96
Ovarian Cancer (Serous, High and Low Grade)	Ovarian Cancer	QALYs per year (HES only)	Multivariable Adjusted - additional variables	Post-baseline	Female	60+ years	72580	-0.172963	0.0080611	3.97e-102
Ovarian Cancer (Serous, High and Low Grade)	Ovarian Cancer	Total healthcare costs per year	Main Analysis MR	All	Female	All	166881	4101.84	3119.76	0.188579	30.1592	0.374442
Ovarian Cancer (Serous, High and Low Grade)	Ovarian Cancer	Total healthcare costs per year	Multivariable Adjusted	All	Female	All	166881	1431.05	43.124	1.8e-241
Ovarian Cancer (Serous, High and Low Grade)	Ovarian Cancer	Total healthcare costs per year	Multivariable Adjusted - additional variables	All	Female	All	165643	1390.95	42.5802	4.65e-234
Ovarian Cancer (Serous, High and Low Grade)	Ovarian Cancer	Total healthcare costs per year	Main Analysis MR	All	Female	<50 years	36744	-2175.63	14869.6	0.883674	1.44242	0.734619
Ovarian Cancer (Serous, High and Low Grade)	Ovarian Cancer	Total healthcare costs per year	Multivariable Adjusted	All	Female	<50 years	36744	1262.65	98.5382	1.372e-37
Ovarian Cancer (Serous, High and Low Grade)	Ovarian Cancer	Total healthcare costs per year	Multivariable Adjusted - additional variables	All	Female	<50 years	36569	1224.59	96.9946	1.531e-36
Ovarian Cancer (Serous, High and Low Grade)	Ovarian Cancer	Total healthcare costs per year	Main Analysis MR	All	Female	50 to 59 years	56850	10330.3	16585.4	0.533381	1.64689	0.519185
Ovarian Cancer (Serous, High and Low Grade)	Ovarian Cancer	Total healthcare costs per year	Multivariable Adjusted	All	Female	50 to 59 years	56850	1474.96	77.2846	3.377e-81
Ovarian Cancer (Serous, High and Low Grade)	Ovarian Cancer	Total healthcare costs per year	Multivariable Adjusted - additional variables	All	Female	50 to 59 years	56494	1420.88	76.1406	1.022e-77
Ovarian Cancer (Serous, High and Low Grade)	Ovarian Cancer	Total healthcare costs per year	Main Analysis MR	All	Female	60+ years	73287	3785.18	2818.38	0.179261	33.0694	0.385274
Ovarian Cancer (Serous, High and Low Grade)	Ovarian Cancer	Total healthcare costs per year	Multivariable Adjusted	All	Female	60+ years	73287	1435.18	61.8931	6.02e-119
Ovarian Cancer (Serous, High and Low Grade)	Ovarian Cancer	Total healthcare costs per year	Multivariable Adjusted - additional variables	All	Female	60+ years	72580	1403.95	61.2869	3.87e-116
Ovarian Cancer (Serous, High and Low Grade)	Ovarian Cancer	Total healthcare costs per year	Main Analysis MR	Pre-baseline	Female	All	166881	11104.4	9217.37	0.228308	7.80642	0.199419
Ovarian Cancer (Serous, High and Low Grade)	Ovarian Cancer	Total healthcare costs per year	Multivariable Adjusted	Pre-baseline	Female	All	166881	673.734	58.6056	1.38e-30
Ovarian Cancer (Serous, High and Low Grade)	Ovarian Cancer	Total healthcare costs per year	Multivariable Adjusted - additional variables	Pre-baseline	Female	All	165643	633.205	57.8768	7.375e-28
Ovarian Cancer (Serous, High and Low Grade)	Ovarian Cancer	Total healthcare costs per year	Main Analysis MR	Pre-baseline	Female	<50 years	36744	-6513.48	49915.6	0.896179	0.384937	0.760311
Ovarian Cancer (Serous, High and Low Grade)	Ovarian Cancer	Total healthcare costs per year	Multivariable Adjusted	Pre-baseline	Female	<50 years	36744	679.282	136.273	6.205e-07
Ovarian Cancer (Serous, High and Low Grade)	Ovarian Cancer	Total healthcare costs per year	Multivariable Adjusted - additional variables	Pre-baseline	Female	<50 years	36569	630.148	134.184	2.651e-06
Ovarian Cancer (Serous, High and Low Grade)	Ovarian Cancer	Total healthcare costs per year	Main Analysis MR	Pre-baseline	Female	50 to 59 years	56850	17829.2	32806.1	0.586804	0.82668	0.470545
Ovarian Cancer (Serous, High and Low Grade)	Ovarian Cancer	Total healthcare costs per year	Multivariable Adjusted	Pre-baseline	Female	50 to 59 years	56850	631.386	103.19	9.437e-10
Ovarian Cancer (Serous, High and Low Grade)	Ovarian Cancer	Total healthcare costs per year	Multivariable Adjusted - additional variables	Pre-baseline	Female	50 to 59 years	56494	542.034	101.635	9.652e-08
Ovarian Cancer (Serous, High and Low Grade)	Ovarian Cancer	Total healthcare costs per year	Main Analysis MR	Pre-baseline	Female	60+ years	73287	11139.7	9083.21	0.220048	7.84194	0.192062
Ovarian Cancer (Serous, High and Low Grade)	Ovarian Cancer	Total healthcare costs per year	Multivariable Adjusted	Pre-baseline	Female	60+ years	73287	688.668	84.1526	2.756e-16
Ovarian Cancer (Serous, High and Low Grade)	Ovarian Cancer	Total healthcare costs per year	Multivariable Adjusted - additional variables	Pre-baseline	Female	60+ years	72580	677.108	83.3328	4.461e-16
Ovarian Cancer (Serous, High and Low Grade)	Ovarian Cancer	Total healthcare costs per year	Main Analysis MR	Post-baseline	Female	All	166881	6504.53	4948.17	0.188667	25.1393	0.378661
Ovarian Cancer (Serous, High and Low Grade)	Ovarian Cancer	Total healthcare costs per year	Multivariable Adjusted	Post-baseline	Female	All	166881	2309.56	63.373	8.62e-291
Ovarian Cancer (Serous, High and Low Grade)	Ovarian Cancer	Total healthcare costs per year	Multivariable Adjusted - additional variables	Post-baseline	Female	All	165643	2269.73	62.5501	2.64e-288
Ovarian Cancer (Serous, High and Low Grade)	Ovarian Cancer	Total healthcare costs per year	Main Analysis MR	Post-baseline	Female	<50 years	36744	-3266.8	22752.3	0.885831	1.09448	0.734257
Ovarian Cancer (Serous, High and Low Grade)	Ovarian Cancer	Total healthcare costs per year	Multivariable Adjusted	Post-baseline	Female	<50 years	36744	1928.61	146.283	1.084e-39
Ovarian Cancer (Serous, High and Low Grade)	Ovarian Cancer	Total healthcare costs per year	Multivariable Adjusted - additional variables	Post-baseline	Female	<50 years	36569	1902.97	143.972	6.942e-40
Ovarian Cancer (Serous, High and Low Grade)	Ovarian Cancer	Total healthcare costs per year	Main Analysis MR	Post-baseline	Female	50 to 59 years	56850	24561	43123.2	0.56898	0.871196	0.500234
Ovarian Cancer (Serous, High and Low Grade)	Ovarian Cancer	Total healthcare costs per year	Multivariable Adjusted	Post-baseline	Female	50 to 59 years	56850	2548.96	115.754	1.83e-107
Ovarian Cancer (Serous, High and Low Grade)	Ovarian Cancer	Total healthcare costs per year	Multivariable Adjusted - additional variables	Post-baseline	Female	50 to 59 years	56494	2542.03	113.922	2.72e-110
Ovarian Cancer (Serous, High and Low Grade)	Ovarian Cancer	Total healthcare costs per year	Main Analysis MR	Post-baseline	Female	60+ years	73287	5733.32	4271.73	0.179546	27.786	0.395602
Ovarian Cancer (Serous, High and Low Grade)	Ovarian Cancer	Total healthcare costs per year	Multivariable Adjusted	Post-baseline	Female	60+ years	73287	2263.87	90.3005	1.04e-138
Ovarian Cancer (Serous, High and Low Grade)	Ovarian Cancer	Total healthcare costs per year	Multivariable Adjusted - additional variables	Post-baseline	Female	60+ years	72580	2209.14	89.3959	7.97e-135
Ovarian Cancer (Serous, High and Low Grade)	Ovarian Cancer	Primary healthcare costs per year	Main Analysis MR	All	Female	All	166881	429.69	1460.41	0.768585	30.1592	0.57738
Ovarian Cancer (Serous, High and Low Grade)	Ovarian Cancer	Primary healthcare costs per year	Multivariable Adjusted	All	Female	All	166881	88.5687	21.1658	2.858e-05
Ovarian Cancer (Serous, High and Low Grade)	Ovarian Cancer	Primary healthcare costs per year	Multivariable Adjusted - additional variables	All	Female	All	165643	78.9811	20.9091	0.00015851
Ovarian Cancer (Serous, High and Low Grade)	Ovarian Cancer	Primary healthcare costs per year	Main Analysis MR	All	Female	<50 years	36744	-290.784	9101.75	0.974513	1.44242	0.544844
Ovarian Cancer (Serous, High and Low Grade)	Ovarian Cancer	Primary healthcare costs per year	Multivariable Adjusted	All	Female	<50 years	36744	168.268	52.428	0.00132964
Ovarian Cancer (Serous, High and Low Grade)	Ovarian Cancer	Primary healthcare costs per year	Multivariable Adjusted - additional variables	All	Female	<50 years	36569	148.899	51.6593	0.00394745
Ovarian Cancer (Serous, High and Low Grade)	Ovarian Cancer	Primary healthcare costs per year	Main Analysis MR	All	Female	50 to 59 years	56850	1508.29	7868.94	0.847996	1.64689	0.577993
Ovarian Cancer (Serous, High and Low Grade)	Ovarian Cancer	Primary healthcare costs per year	Multivariable Adjusted	All	Female	50 to 59 years	56850	104.471	37.3022	0.00509963
Ovarian Cancer (Serous, High and Low Grade)	Ovarian Cancer	Primary healthcare costs per year	Multivariable Adjusted - additional variables	All	Female	50 to 59 years	56494	83.7228	36.736	0.0226646
Ovarian Cancer (Serous, High and Low Grade)	Ovarian Cancer	Primary healthcare costs per year	Main Analysis MR	All	Female	60+ years	73287	355.607	1224.59	0.771519	33.0694	0.628531
Ovarian Cancer (Serous, High and Low Grade)	Ovarian Cancer	Primary healthcare costs per year	Multivariable Adjusted	All	Female	60+ years	73287	60.4348	29.2136	0.0385723
Ovarian Cancer (Serous, High and Low Grade)	Ovarian Cancer	Primary healthcare costs per year	Multivariable Adjusted - additional variables	All	Female	60+ years	72580	59.6132	29.0374	0.0400747
Ovarian Cancer (Serous, High and Low Grade)	Ovarian Cancer	Primary healthcare costs per year	Main Analysis MR	Pre-baseline	Female	All	166881	1163.25	4034.18	0.77308	7.80642	0.574158
Ovarian Cancer (Serous, High and Low Grade)	Ovarian Cancer	Primary healthcare costs per year	Multivariable Adjusted	Pre-baseline	Female	All	166881	76.0048	28.4934	0.00764283
Ovarian Cancer (Serous, High and Low Grade)	Ovarian Cancer	Primary healthcare costs per year	Multivariable Adjusted - additional variables	Pre-baseline	Female	All	165643	60.5156	28.1642	0.0316604
Ovarian Cancer (Serous, High and Low Grade)	Ovarian Cancer	Primary healthcare costs per year	Main Analysis MR	Pre-baseline	Female	<50 years	36744	-870.559	34649	0.979955	0.384937	0.53207
Ovarian Cancer (Serous, High and Low Grade)	Ovarian Cancer	Primary healthcare costs per year	Multivariable Adjusted	Pre-baseline	Female	<50 years	36744	200.446	74.3907	0.00704953
Ovarian Cancer (Serous, High and Low Grade)	Ovarian Cancer	Primary healthcare costs per year	Multivariable Adjusted - additional variables	Pre-baseline	Female	<50 years	36569	176.731	73.3884	0.0160333
Ovarian Cancer (Serous, High and Low Grade)	Ovarian Cancer	Primary healthcare costs per year	Main Analysis MR	Pre-baseline	Female	50 to 59 years	56850	2603.18	14945.5	0.861725	0.82668	0.586952
Ovarian Cancer (Serous, High and Low Grade)	Ovarian Cancer	Primary healthcare costs per year	Multivariable Adjusted	Pre-baseline	Female	50 to 59 years	56850	78.2191	49.6898	0.115453
Ovarian Cancer (Serous, High and Low Grade)	Ovarian Cancer	Primary healthcare costs per year	Multivariable Adjusted - additional variables	Pre-baseline	Female	50 to 59 years	56494	41.9304	48.9357	0.39153
Ovarian Cancer (Serous, High and Low Grade)	Ovarian Cancer	Primary healthcare costs per year	Main Analysis MR	Pre-baseline	Female	60+ years	73287	1046.54	3671.8	0.775628	7.84194	0.613492
Ovarian Cancer (Serous, High and Low Grade)	Ovarian Cancer	Primary healthcare costs per year	Multivariable Adjusted	Pre-baseline	Female	60+ years	73287	45.4736	37.9994	0.231426
Ovarian Cancer (Serous, High and Low Grade)	Ovarian Cancer	Primary healthcare costs per year	Multivariable Adjusted - additional variables	Pre-baseline	Female	60+ years	72580	43.6605	37.7514	0.247466
Ovarian Cancer (Serous, High and Low Grade)	Ovarian Cancer	Primary healthcare costs per year	Main Analysis MR	Post-baseline	Female	All	166881	681.386	2319.38	0.768927	25.1393	0.575943
Ovarian Cancer (Serous, High and Low Grade)	Ovarian Cancer	Primary healthcare costs per year	Multivariable Adjusted	Post-baseline	Female	All	166881	102.615	31.0166	0.00093838
Ovarian Cancer (Serous, High and Low Grade)	Ovarian Cancer	Primary healthcare costs per year	Multivariable Adjusted - additional variables	Post-baseline	Female	All	165643	100.026	30.6167	0.00108679
Ovarian Cancer (Serous, High and Low Grade)	Ovarian Cancer	Primary healthcare costs per year	Main Analysis MR	Post-baseline	Female	<50 years	36744	-436.625	14147.7	0.97538	1.09448	0.536132
Ovarian Cancer (Serous, High and Low Grade)	Ovarian Cancer	Primary healthcare costs per year	Multivariable Adjusted	Post-baseline	Female	<50 years	36744	130.301	80.363	0.104931
Ovarian Cancer (Serous, High and Low Grade)	Ovarian Cancer	Primary healthcare costs per year	Multivariable Adjusted - additional variables	Post-baseline	Female	<50 years	36569	115.999	79.1848	0.142945
Ovarian Cancer (Serous, High and Low Grade)	Ovarian Cancer	Primary healthcare costs per year	Main Analysis MR	Post-baseline	Female	50 to 59 years	56850	3586.07	20398.7	0.860452	0.871196	0.582521
Ovarian Cancer (Serous, High and Low Grade)	Ovarian Cancer	Primary healthcare costs per year	Multivariable Adjusted	Post-baseline	Female	50 to 59 years	56850	137.469	54.6526	0.0118925
Ovarian Cancer (Serous, High and Low Grade)	Ovarian Cancer	Primary healthcare costs per year	Multivariable Adjusted - additional variables	Post-baseline	Female	50 to 59 years	56494	136.919	53.5632	0.0105821
Ovarian Cancer (Serous, High and Low Grade)	Ovarian Cancer	Primary healthcare costs per year	Main Analysis MR	Post-baseline	Female	60+ years	73287	538.63	1857.08	0.771785	27.786	0.619909
Ovarian Cancer (Serous, High and Low Grade)	Ovarian Cancer	Primary healthcare costs per year	Multivariable Adjusted	Post-baseline	Female	60+ years	73287	76.7447	43.0846	0.0748705
Ovarian Cancer (Serous, High and Low Grade)	Ovarian Cancer	Primary healthcare costs per year	Multivariable Adjusted - additional variables	Post-baseline	Female	60+ years	72580	77.0095	42.8448	0.0722708
Ovarian Cancer (Serous, High and Low Grade)	Ovarian Cancer	Secondary healthcare costs per year	Main Analysis MR	All	Female	All	166881	3672.15	2494.89	0.141056	30.1592	0.343122
Ovarian Cancer (Serous, High and Low Grade)	Ovarian Cancer	Secondary healthcare costs per year	Multivariable Adjusted	All	Female	All	166881	1342.48	33.9819	0
Ovarian Cancer (Serous, High and Low Grade)	Ovarian Cancer	Secondary healthcare costs per year	Multivariable Adjusted - additional variables	All	Female	All	165643	1311.97	33.8479	0
Ovarian Cancer (Serous, High and Low Grade)	Ovarian Cancer	Secondary healthcare costs per year	Main Analysis MR	All	Female	<50 years	36744	-1884.84	10505.1	0.857606	1.44242	0.767691
Ovarian Cancer (Serous, High and Low Grade)	Ovarian Cancer	Secondary healthcare costs per year	Multivariable Adjusted	All	Female	<50 years	36744	1094.38	74.9185	2.511e-48
Ovarian Cancer (Serous, High and Low Grade)	Ovarian Cancer	Secondary healthcare costs per year	Multivariable Adjusted - additional variables	All	Female	<50 years	36569	1075.69	74.491	2.877e-47
Ovarian Cancer (Serous, High and Low Grade)	Ovarian Cancer	Secondary healthcare costs per year	Main Analysis MR	All	Female	50 to 59 years	56850	8822	13138.7	0.501932	1.64689	0.52625
Ovarian Cancer (Serous, High and Low Grade)	Ovarian Cancer	Secondary healthcare costs per year	Multivariable Adjusted	All	Female	50 to 59 years	56850	1370.49	61.4482	3.44e-110
Ovarian Cancer (Serous, High and Low Grade)	Ovarian Cancer	Secondary healthcare costs per year	Multivariable Adjusted - additional variables	All	Female	50 to 59 years	56494	1337.16	61.1495	5.35e-106
Ovarian Cancer (Serous, High and Low Grade)	Ovarian Cancer	Secondary healthcare costs per year	Main Analysis MR	All	Female	60+ years	73287	3429.57	2296.39	0.135316	33.0694	0.364029
Ovarian Cancer (Serous, High and Low Grade)	Ovarian Cancer	Secondary healthcare costs per year	Multivariable Adjusted	All	Female	60+ years	73287	1374.74	49.3463	8.38e-171
Ovarian Cancer (Serous, High and Low Grade)	Ovarian Cancer	Secondary healthcare costs per year	Multivariable Adjusted - additional variables	All	Female	60+ years	72580	1344.34	49.2026	2.29e-164
Ovarian Cancer (Serous, High and Low Grade)	Ovarian Cancer	Secondary healthcare costs per year	Main Analysis MR	Pre-baseline	Female	All	166881	9941.18	7502.85	0.185175	7.80642	0.162875
Ovarian Cancer (Serous, High and Low Grade)	Ovarian Cancer	Secondary healthcare costs per year	Multivariable Adjusted	Pre-baseline	Female	All	166881	597.73	46.3353	4.495e-38
Ovarian Cancer (Serous, High and Low Grade)	Ovarian Cancer	Secondary healthcare costs per year	Multivariable Adjusted - additional variables	Pre-baseline	Female	All	165643	572.689	46.1527	2.348e-35
Ovarian Cancer (Serous, High and Low Grade)	Ovarian Cancer	Secondary healthcare costs per year	Main Analysis MR	Pre-baseline	Female	<50 years	36744	-5642.92	32022.6	0.860124	0.384937	0.840745
Ovarian Cancer (Serous, High and Low Grade)	Ovarian Cancer	Secondary healthcare costs per year	Multivariable Adjusted	Pre-baseline	Female	<50 years	36744	478.836	102.523	3.004e-06
Ovarian Cancer (Serous, High and Low Grade)	Ovarian Cancer	Secondary healthcare costs per year	Multivariable Adjusted - additional variables	Pre-baseline	Female	<50 years	36569	453.418	101.932	8.657e-06
Ovarian Cancer (Serous, High and Low Grade)	Ovarian Cancer	Secondary healthcare costs per year	Main Analysis MR	Pre-baseline	Female	50 to 59 years	56850	15226	26066	0.559131	0.82668	0.471327
Ovarian Cancer (Serous, High and Low Grade)	Ovarian Cancer	Secondary healthcare costs per year	Multivariable Adjusted	Pre-baseline	Female	50 to 59 years	56850	553.167	82.1235	1.63e-11
Ovarian Cancer (Serous, High and Low Grade)	Ovarian Cancer	Secondary healthcare costs per year	Multivariable Adjusted - additional variables	Pre-baseline	Female	50 to 59 years	56494	500.104	81.693	9.256e-10
Ovarian Cancer (Serous, High and Low Grade)	Ovarian Cancer	Secondary healthcare costs per year	Main Analysis MR	Pre-baseline	Female	60+ years	73287	10093.1	7533.81	0.18034	7.84194	0.159225
Ovarian Cancer (Serous, High and Low Grade)	Ovarian Cancer	Secondary healthcare costs per year	Multivariable Adjusted	Pre-baseline	Female	60+ years	73287	643.194	67.9403	2.879e-21
Ovarian Cancer (Serous, High and Low Grade)	Ovarian Cancer	Secondary healthcare costs per year	Multivariable Adjusted - additional variables	Pre-baseline	Female	60+ years	72580	633.447	67.7577	8.872e-21
Ovarian Cancer (Serous, High and Low Grade)	Ovarian Cancer	Secondary healthcare costs per year	Main Analysis MR	Post-baseline	Female	All	166881	5823.15	3951.75	0.1406	25.1393	0.352459
Ovarian Cancer (Serous, High and Low Grade)	Ovarian Cancer	Secondary healthcare costs per year	Multivariable Adjusted	Post-baseline	Female	All	166881	2206.94	49.9693	0
Ovarian Cancer (Serous, High and Low Grade)	Ovarian Cancer	Secondary healthcare costs per year	Multivariable Adjusted - additional variables	Post-baseline	Female	All	165643	2169.7	49.7624	0
Ovarian Cancer (Serous, High and Low Grade)	Ovarian Cancer	Secondary healthcare costs per year	Main Analysis MR	Post-baseline	Female	<50 years	36744	-2830.18	15925.8	0.858951	1.09448	0.759091
Ovarian Cancer (Serous, High and Low Grade)	Ovarian Cancer	Secondary healthcare costs per year	Multivariable Adjusted	Post-baseline	Female	<50 years	36744	1798.31	109.709	2.195e-60
Ovarian Cancer (Serous, High and Low Grade)	Ovarian Cancer	Secondary healthcare costs per year	Multivariable Adjusted - additional variables	Post-baseline	Female	<50 years	36569	1786.97	109.062	2.449e-60
Ovarian Cancer (Serous, High and Low Grade)	Ovarian Cancer	Secondary healthcare costs per year	Main Analysis MR	Post-baseline	Female	50 to 59 years	56850	20975	33855.6	0.53556	0.871196	0.505483
Ovarian Cancer (Serous, High and Low Grade)	Ovarian Cancer	Secondary healthcare costs per year	Multivariable Adjusted	Post-baseline	Female	50 to 59 years	56850	2411.49	92.6101	1.78e-149
Ovarian Cancer (Serous, High and Low Grade)	Ovarian Cancer	Secondary healthcare costs per year	Multivariable Adjusted - additional variables	Post-baseline	Female	50 to 59 years	56494	2405.11	92.1744	4.37e-150
Ovarian Cancer (Serous, High and Low Grade)	Ovarian Cancer	Secondary healthcare costs per year	Main Analysis MR	Post-baseline	Female	60+ years	73287	5194.69	3477.37	0.135213	27.786	0.379949
Ovarian Cancer (Serous, High and Low Grade)	Ovarian Cancer	Secondary healthcare costs per year	Multivariable Adjusted	Post-baseline	Female	60+ years	73287	2187.13	71.7548	4.71e-204
Ovarian Cancer (Serous, High and Low Grade)	Ovarian Cancer	Secondary healthcare costs per year	Multivariable Adjusted - additional variables	Post-baseline	Female	60+ years	72580	2132.13	71.5148	2.58e-195
Ovarian Cancer (Serous, High and Low Grade)	Ovarian Cancer	QALY-costs per year (£10k per QALY)	Main Analysis MR	All	Female	All	166881	14035	7039.75	0.0461878	30.1592	0.0623122
Ovarian Cancer (Serous, High and Low Grade)	Ovarian Cancer	QALY-costs per year (£10k per QALY)	Multivariable Adjusted	All	Female	All	166881	2534.64	90.2501	1.51e-173
Ovarian Cancer (Serous, High and Low Grade)	Ovarian Cancer	QALY-costs per year (£10k per QALY)	Multivariable Adjusted - additional variables	All	Female	All	165643	2453.48	87.9079	2.03e-171
Ovarian Cancer (Serous, High and Low Grade)	Ovarian Cancer	QALY-costs per year (£10k per QALY)	Main Analysis MR	All	Female	<50 years	36744	10504.9	34813.6	0.762845	1.44242	0.655453
Ovarian Cancer (Serous, High and Low Grade)	Ovarian Cancer	QALY-costs per year (£10k per QALY)	Multivariable Adjusted	All	Female	<50 years	36744	2298.71	226.111	2.803e-24
Ovarian Cancer (Serous, High and Low Grade)	Ovarian Cancer	QALY-costs per year (£10k per QALY)	Multivariable Adjusted - additional variables	All	Female	<50 years	36569	2188.91	219.876	2.394e-23
Ovarian Cancer (Serous, High and Low Grade)	Ovarian Cancer	QALY-costs per year (£10k per QALY)	Main Analysis MR	All	Female	50 to 59 years	56850	22174	35103.9	0.527605	1.64689	0.479697
Ovarian Cancer (Serous, High and Low Grade)	Ovarian Cancer	QALY-costs per year (£10k per QALY)	Multivariable Adjusted	All	Female	50 to 59 years	56850	2471.99	166.113	4.353e-50
Ovarian Cancer (Serous, High and Low Grade)	Ovarian Cancer	QALY-costs per year (£10k per QALY)	Multivariable Adjusted - additional variables	All	Female	50 to 59 years	56494	2331.69	160.552	8.666e-48
Ovarian Cancer (Serous, High and Low Grade)	Ovarian Cancer	QALY-costs per year (£10k per QALY)	Main Analysis MR	All	Female	60+ years	73287	13195.5	6245.39	0.0346141	33.0694	0.0515304
Ovarian Cancer (Serous, High and Low Grade)	Ovarian Cancer	QALY-costs per year (£10k per QALY)	Multivariable Adjusted	All	Female	60+ years	73287	2591.09	130.294	5.332e-88
Ovarian Cancer (Serous, High and Low Grade)	Ovarian Cancer	QALY-costs per year (£10k per QALY)	Multivariable Adjusted - additional variables	All	Female	60+ years	72580	2552.41	127.573	4.751e-89
Ovarian Cancer (Serous, High and Low Grade)	Ovarian Cancer	QALY-costs per year (£10k per QALY)	Main Analysis MR	Pre-baseline	Female	All	166881	37995.2	22559.7	0.0921417	7.80642	0.0288771
Ovarian Cancer (Serous, High and Low Grade)	Ovarian Cancer	QALY-costs per year (£10k per QALY)	Multivariable Adjusted	Pre-baseline	Female	All	166881	1524.09	123.894	8.891e-35
Ovarian Cancer (Serous, High and Low Grade)	Ovarian Cancer	QALY-costs per year (£10k per QALY)	Multivariable Adjusted - additional variables	Pre-baseline	Female	All	165643	1425.07	120.709	3.644e-32
Ovarian Cancer (Serous, High and Low Grade)	Ovarian Cancer	QALY-costs per year (£10k per QALY)	Main Analysis MR	Pre-baseline	Female	<50 years	36744	31449.9	129619	0.80829	0.384937	0.631967
Ovarian Cancer (Serous, High and Low Grade)	Ovarian Cancer	QALY-costs per year (£10k per QALY)	Multivariable Adjusted	Pre-baseline	Female	<50 years	36744	1658.12	309.557	8.489e-08
Ovarian Cancer (Serous, High and Low Grade)	Ovarian Cancer	QALY-costs per year (£10k per QALY)	Multivariable Adjusted - additional variables	Pre-baseline	Female	<50 years	36569	1522.23	300.781	4.172e-07
Ovarian Cancer (Serous, High and Low Grade)	Ovarian Cancer	QALY-costs per year (£10k per QALY)	Main Analysis MR	Pre-baseline	Female	50 to 59 years	56850	38270.3	69719.3	0.58306	0.82668	0.444372
Ovarian Cancer (Serous, High and Low Grade)	Ovarian Cancer	QALY-costs per year (£10k per QALY)	Multivariable Adjusted	Pre-baseline	Female	50 to 59 years	56850	1420.38	222.274	1.656e-10
Ovarian Cancer (Serous, High and Low Grade)	Ovarian Cancer	QALY-costs per year (£10k per QALY)	Multivariable Adjusted - additional variables	Pre-baseline	Female	50 to 59 years	56494	1196.48	215.236	2.714e-08
Ovarian Cancer (Serous, High and Low Grade)	Ovarian Cancer	QALY-costs per year (£10k per QALY)	Main Analysis MR	Pre-baseline	Female	60+ years	73287	38834	22148.4	0.0795407	7.84194	0.0206681
Ovarian Cancer (Serous, High and Low Grade)	Ovarian Cancer	QALY-costs per year (£10k per QALY)	Multivariable Adjusted	Pre-baseline	Female	60+ years	73287	1533.02	178.431	8.571e-18
Ovarian Cancer (Serous, High and Low Grade)	Ovarian Cancer	QALY-costs per year (£10k per QALY)	Multivariable Adjusted - additional variables	Pre-baseline	Female	60+ years	72580	1510.8	174.557	4.928e-18
Ovarian Cancer (Serous, High and Low Grade)	Ovarian Cancer	QALY-costs per year (£10k per QALY)	Main Analysis MR	Post-baseline	Female	All	166881	22256.1	11289	0.048668	25.1393	0.0579196
Ovarian Cancer (Serous, High and Low Grade)	Ovarian Cancer	QALY-costs per year (£10k per QALY)	Multivariable Adjusted	Post-baseline	Female	All	166881	3701.82	131.931	3.12e-173
Ovarian Cancer (Serous, High and Low Grade)	Ovarian Cancer	QALY-costs per year (£10k per QALY)	Multivariable Adjusted - additional variables	Post-baseline	Female	All	165643	3641.52	128.436	7.75e-177
Ovarian Cancer (Serous, High and Low Grade)	Ovarian Cancer	QALY-costs per year (£10k per QALY)	Main Analysis MR	Post-baseline	Female	<50 years	36744	15773.5	53743.9	0.769144	1.09448	0.647217
Ovarian Cancer (Serous, High and Low Grade)	Ovarian Cancer	QALY-costs per year (£10k per QALY)	Multivariable Adjusted	Post-baseline	Female	<50 years	36744	3025.27	336.873	2.696e-19
Ovarian Cancer (Serous, High and Low Grade)	Ovarian Cancer	QALY-costs per year (£10k per QALY)	Multivariable Adjusted - additional variables	Post-baseline	Female	<50 years	36569	2945.22	327.791	2.586e-19
Ovarian Cancer (Serous, High and Low Grade)	Ovarian Cancer	QALY-costs per year (£10k per QALY)	Main Analysis MR	Post-baseline	Female	50 to 59 years	56850	52720.2	93329.3	0.572153	0.871196	0.460338
Ovarian Cancer (Serous, High and Low Grade)	Ovarian Cancer	QALY-costs per year (£10k per QALY)	Multivariable Adjusted	Post-baseline	Female	50 to 59 years	56850	3806.24	246.179	6.334e-54
Ovarian Cancer (Serous, High and Low Grade)	Ovarian Cancer	QALY-costs per year (£10k per QALY)	Multivariable Adjusted - additional variables	Post-baseline	Female	50 to 59 years	56494	3776.22	237.928	1.002e-56
Ovarian Cancer (Serous, High and Low Grade)	Ovarian Cancer	QALY-costs per year (£10k per QALY)	Main Analysis MR	Post-baseline	Female	60+ years	73287	19987	9569.54	0.0367434	27.786	0.0493682
Ovarian Cancer (Serous, High and Low Grade)	Ovarian Cancer	QALY-costs per year (£10k per QALY)	Multivariable Adjusted	Post-baseline	Female	60+ years	73287	3760.4	186.15	9.612e-91
Ovarian Cancer (Serous, High and Low Grade)	Ovarian Cancer	QALY-costs per year (£10k per QALY)	Multivariable Adjusted - additional variables	Post-baseline	Female	60+ years	72580	3701.11	182.065	7.187e-92
Ovarian Cancer (Serous, High and Low Grade)	Ovarian Cancer	QALY-costs per year (£20k per QALY)	Main Analysis MR	All	Female	All	166881	23968.1	11921.7	0.0443832	30.1592	0.044503
Ovarian Cancer (Serous, High and Low Grade)	Ovarian Cancer	QALY-costs per year (£20k per QALY)	Multivariable Adjusted	All	Female	All	166881	3638.23	149.99	5.66e-130
Ovarian Cancer (Serous, High and Low Grade)	Ovarian Cancer	QALY-costs per year (£20k per QALY)	Multivariable Adjusted - additional variables	All	Female	All	165643	3516.01	146.194	8.28e-128
Ovarian Cancer (Serous, High and Low Grade)	Ovarian Cancer	QALY-costs per year (£20k per QALY)	Main Analysis MR	All	Female	<50 years	36744	23185.4	61578.2	0.706531	1.44242	0.570594
Ovarian Cancer (Serous, High and Low Grade)	Ovarian Cancer	QALY-costs per year (£20k per QALY)	Multivariable Adjusted	All	Female	<50 years	36744	3334.77	387.584	7.699e-18
Ovarian Cancer (Serous, High and Low Grade)	Ovarian Cancer	QALY-costs per year (£20k per QALY)	Multivariable Adjusted - additional variables	All	Female	<50 years	36569	3153.23	377.408	6.546e-17
Ovarian Cancer (Serous, High and Low Grade)	Ovarian Cancer	QALY-costs per year (£20k per QALY)	Main Analysis MR	All	Female	50 to 59 years	56850	34017.6	58244.2	0.559186	1.64689	0.522304
Ovarian Cancer (Serous, High and Low Grade)	Ovarian Cancer	QALY-costs per year (£20k per QALY)	Multivariable Adjusted	All	Female	50 to 59 years	56850	3469.02	280.313	3.546e-35
Ovarian Cancer (Serous, High and Low Grade)	Ovarian Cancer	QALY-costs per year (£20k per QALY)	Multivariable Adjusted - additional variables	All	Female	50 to 59 years	56494	3242.5	270.949	5.278e-33
Ovarian Cancer (Serous, High and Low Grade)	Ovarian Cancer	QALY-costs per year (£20k per QALY)	Main Analysis MR	All	Female	60+ years	73287	22605.9	10453.6	0.0305796	33.0694	0.0342381
Ovarian Cancer (Serous, High and Low Grade)	Ovarian Cancer	QALY-costs per year (£20k per QALY)	Multivariable Adjusted	All	Female	60+ years	73287	3747	215.878	1.745e-67
Ovarian Cancer (Serous, High and Low Grade)	Ovarian Cancer	QALY-costs per year (£20k per QALY)	Multivariable Adjusted - additional variables	All	Female	60+ years	72580	3700.86	211.488	1.454e-68
Ovarian Cancer (Serous, High and Low Grade)	Ovarian Cancer	QALY-costs per year (£20k per QALY)	Main Analysis MR	Pre-baseline	Female	All	166881	64886	38252	0.0898331	7.80642	0.0221967
Ovarian Cancer (Serous, High and Low Grade)	Ovarian Cancer	QALY-costs per year (£20k per QALY)	Multivariable Adjusted	Pre-baseline	Female	All	166881	2374.44	206.589	1.421e-30
Ovarian Cancer (Serous, High and Low Grade)	Ovarian Cancer	QALY-costs per year (£20k per QALY)	Multivariable Adjusted - additional variables	Pre-baseline	Female	All	165643	2216.93	201.452	3.626e-28
Ovarian Cancer (Serous, High and Low Grade)	Ovarian Cancer	QALY-costs per year (£20k per QALY)	Main Analysis MR	Pre-baseline	Female	<50 years	36744	69413.3	238235	0.770773	0.384937	0.556139
Ovarian Cancer (Serous, High and Low Grade)	Ovarian Cancer	QALY-costs per year (£20k per QALY)	Multivariable Adjusted	Pre-baseline	Female	<50 years	36744	2636.95	527.957	5.895e-07
Ovarian Cancer (Serous, High and Low Grade)	Ovarian Cancer	QALY-costs per year (£20k per QALY)	Multivariable Adjusted - additional variables	Pre-baseline	Female	<50 years	36569	2414.32	513.482	2.578e-06
Ovarian Cancer (Serous, High and Low Grade)	Ovarian Cancer	QALY-costs per year (£20k per QALY)	Main Analysis MR	Pre-baseline	Female	50 to 59 years	56850	58711.5	114509	0.608145	0.82668	0.4911
Ovarian Cancer (Serous, High and Low Grade)	Ovarian Cancer	QALY-costs per year (£20k per QALY)	Multivariable Adjusted	Pre-baseline	Female	50 to 59 years	56850	2209.38	374.019	3.481e-09
Ovarian Cancer (Serous, High and Low Grade)	Ovarian Cancer	QALY-costs per year (£20k per QALY)	Multivariable Adjusted - additional variables	Pre-baseline	Female	50 to 59 years	56494	1850.94	362.437	3.275e-07
Ovarian Cancer (Serous, High and Low Grade)	Ovarian Cancer	QALY-costs per year (£20k per QALY)	Main Analysis MR	Pre-baseline	Female	60+ years	73287	66528.4	37284.6	0.0743685	7.84194	0.0148924
Ovarian Cancer (Serous, High and Low Grade)	Ovarian Cancer	QALY-costs per year (£20k per QALY)	Multivariable Adjusted	Pre-baseline	Female	60+ years	73287	2377.38	295.847	9.295e-16
Ovarian Cancer (Serous, High and Low Grade)	Ovarian Cancer	QALY-costs per year (£20k per QALY)	Multivariable Adjusted - additional variables	Pre-baseline	Female	60+ years	72580	2344.49	289.572	5.662e-16
Ovarian Cancer (Serous, High and Low Grade)	Ovarian Cancer	QALY-costs per year (£20k per QALY)	Main Analysis MR	Post-baseline	Female	All	166881	38007.6	19158.7	0.0472746	25.1393	0.0401824
Ovarian Cancer (Serous, High and Low Grade)	Ovarian Cancer	QALY-costs per year (£20k per QALY)	Multivariable Adjusted	Post-baseline	Female	All	166881	5094.07	219.78	7.57e-119
Ovarian Cancer (Serous, High and Low Grade)	Ovarian Cancer	QALY-costs per year (£20k per QALY)	Multivariable Adjusted - additional variables	Post-baseline	Female	All	165643	5013.3	214.139	3.27e-121
Ovarian Cancer (Serous, High and Low Grade)	Ovarian Cancer	QALY-costs per year (£20k per QALY)	Main Analysis MR	Post-baseline	Female	<50 years	36744	34813.9	95820.2	0.716362	1.09448	0.563192
Ovarian Cancer (Serous, High and Low Grade)	Ovarian Cancer	QALY-costs per year (£20k per QALY)	Multivariable Adjusted	Post-baseline	Female	<50 years	36744	4121.93	578.467	1.036e-12
Ovarian Cancer (Serous, High and Low Grade)	Ovarian Cancer	QALY-costs per year (£20k per QALY)	Multivariable Adjusted - additional variables	Post-baseline	Female	<50 years	36569	3987.48	563.803	1.522e-12
Ovarian Cancer (Serous, High and Low Grade)	Ovarian Cancer	QALY-costs per year (£20k per QALY)	Main Analysis MR	Post-baseline	Female	50 to 59 years	56850	80879.4	154496	0.600624	0.871196	0.505065
Ovarian Cancer (Serous, High and Low Grade)	Ovarian Cancer	QALY-costs per year (£20k per QALY)	Multivariable Adjusted	Post-baseline	Female	50 to 59 years	56850	5063.52	413.699	1.909e-34
Ovarian Cancer (Serous, High and Low Grade)	Ovarian Cancer	QALY-costs per year (£20k per QALY)	Multivariable Adjusted - additional variables	Post-baseline	Female	50 to 59 years	56494	5010.42	399.959	5.291e-36
Ovarian Cancer (Serous, High and Low Grade)	Ovarian Cancer	QALY-costs per year (£20k per QALY)	Main Analysis MR	Post-baseline	Female	60+ years	73287	34240.6	16054.9	0.0329476	27.786	0.0317834
Ovarian Cancer (Serous, High and Low Grade)	Ovarian Cancer	QALY-costs per year (£20k per QALY)	Multivariable Adjusted	Post-baseline	Female	60+ years	73287	5256.93	307.861	2.253e-65
Ovarian Cancer (Serous, High and Low Grade)	Ovarian Cancer	QALY-costs per year (£20k per QALY)	Multivariable Adjusted - additional variables	Post-baseline	Female	60+ years	72580	5193.08	301.269	1.393e-66
Ovarian Cancer (Serous, High and Low Grade)	Ovarian Cancer	QALY-costs per year (£30k per QALY)	Main Analysis MR	All	Female	All	166881	33901.2	16954.1	0.0455448	30.1592	0.0397026
Ovarian Cancer (Serous, High and Low Grade)	Ovarian Cancer	QALY-costs per year (£30k per QALY)	Multivariable Adjusted	All	Female	All	166881	4741.82	211.933	7.03e-111
Ovarian Cancer (Serous, High and Low Grade)	Ovarian Cancer	QALY-costs per year (£30k per QALY)	Multivariable Adjusted - additional variables	All	Female	All	165643	4578.55	206.755	1.17e-108
Ovarian Cancer (Serous, High and Low Grade)	Ovarian Cancer	QALY-costs per year (£30k per QALY)	Main Analysis MR	All	Female	<50 years	36744	35865.9	89223.1	0.687699	1.44242	0.55115
Ovarian Cancer (Serous, High and Low Grade)	Ovarian Cancer	QALY-costs per year (£30k per QALY)	Multivariable Adjusted	All	Female	<50 years	36744	4370.83	554.072	3.057e-15
Ovarian Cancer (Serous, High and Low Grade)	Ovarian Cancer	QALY-costs per year (£30k per QALY)	Multivariable Adjusted - additional variables	All	Female	<50 years	36569	4117.55	540.077	2.459e-14
Ovarian Cancer (Serous, High and Low Grade)	Ovarian Cancer	QALY-costs per year (£30k per QALY)	Main Analysis MR	All	Female	50 to 59 years	56850	45861.3	82191.2	0.576856	1.64689	0.529968
Ovarian Cancer (Serous, High and Low Grade)	Ovarian Cancer	QALY-costs per year (£30k per QALY)	Multivariable Adjusted	All	Female	50 to 59 years	56850	4466.05	398.646	3.94e-29
Ovarian Cancer (Serous, High and Low Grade)	Ovarian Cancer	QALY-costs per year (£30k per QALY)	Multivariable Adjusted - additional variables	All	Female	50 to 59 years	56494	4153.31	385.625	4.753e-27
Ovarian Cancer (Serous, High and Low Grade)	Ovarian Cancer	QALY-costs per year (£30k per QALY)	Main Analysis MR	All	Female	60+ years	73287	32016.2	14790.6	0.0304154	33.0694	0.0291882
Ovarian Cancer (Serous, High and Low Grade)	Ovarian Cancer	QALY-costs per year (£30k per QALY)	Multivariable Adjusted	All	Female	60+ years	73287	4902.92	304.485	2.456e-58
Ovarian Cancer (Serous, High and Low Grade)	Ovarian Cancer	QALY-costs per year (£30k per QALY)	Multivariable Adjusted - additional variables	All	Female	60+ years	72580	4849.31	298.517	2.436e-59
Ovarian Cancer (Serous, High and Low Grade)	Ovarian Cancer	QALY-costs per year (£30k per QALY)	Main Analysis MR	Pre-baseline	Female	All	166881	91776.8	54293.4	0.0909544	7.80642	0.0211239
Ovarian Cancer (Serous, High and Low Grade)	Ovarian Cancer	QALY-costs per year (£30k per QALY)	Multivariable Adjusted	Pre-baseline	Female	All	166881	3224.79	292.27	2.631e-28
Ovarian Cancer (Serous, High and Low Grade)	Ovarian Cancer	QALY-costs per year (£30k per QALY)	Multivariable Adjusted - additional variables	Pre-baseline	Female	All	165643	3008.79	285.284	5.263e-26
Ovarian Cancer (Serous, High and Low Grade)	Ovarian Cancer	QALY-costs per year (£30k per QALY)	Main Analysis MR	Pre-baseline	Female	<50 years	36744	107377	349795	0.758866	0.384937	0.536946
Ovarian Cancer (Serous, High and Low Grade)	Ovarian Cancer	QALY-costs per year (£30k per QALY)	Multivariable Adjusted	Pre-baseline	Female	<50 years	36744	3615.78	753.199	1.582e-06
Ovarian Cancer (Serous, High and Low Grade)	Ovarian Cancer	QALY-costs per year (£30k per QALY)	Multivariable Adjusted - additional variables	Pre-baseline	Female	<50 years	36569	3306.4	733.206	6.498e-06
Ovarian Cancer (Serous, High and Low Grade)	Ovarian Cancer	QALY-costs per year (£30k per QALY)	Main Analysis MR	Pre-baseline	Female	50 to 59 years	56850	79152.6	160720	0.622375	0.82668	0.513972
Ovarian Cancer (Serous, High and Low Grade)	Ovarian Cancer	QALY-costs per year (£30k per QALY)	Multivariable Adjusted	Pre-baseline	Female	50 to 59 years	56850	2998.38	531.132	1.649e-08
Ovarian Cancer (Serous, High and Low Grade)	Ovarian Cancer	QALY-costs per year (£30k per QALY)	Multivariable Adjusted - additional variables	Pre-baseline	Female	50 to 59 years	56494	2505.39	515.202	1.157e-06
Ovarian Cancer (Serous, High and Low Grade)	Ovarian Cancer	QALY-costs per year (£30k per QALY)	Main Analysis MR	Pre-baseline	Female	60+ years	73287	94222.7	52737.8	0.073998	7.84194	0.0132996
Ovarian Cancer (Serous, High and Low Grade)	Ovarian Cancer	QALY-costs per year (£30k per QALY)	Multivariable Adjusted	Pre-baseline	Female	60+ years	73287	3221.73	417.308	1.161e-14
Ovarian Cancer (Serous, High and Low Grade)	Ovarian Cancer	QALY-costs per year (£30k per QALY)	Multivariable Adjusted - additional variables	Pre-baseline	Female	60+ years	72580	3178.17	408.767	7.543e-15
Ovarian Cancer (Serous, High and Low Grade)	Ovarian Cancer	QALY-costs per year (£30k per QALY)	Main Analysis MR	Post-baseline	Female	All	166881	53759.2	27264.1	0.0486329	25.1393	0.035345
Ovarian Cancer (Serous, High and Low Grade)	Ovarian Cancer	QALY-costs per year (£30k per QALY)	Multivariable Adjusted	Post-baseline	Female	All	166881	6486.33	310.98	1.296e-96
Ovarian Cancer (Serous, High and Low Grade)	Ovarian Cancer	QALY-costs per year (£30k per QALY)	Multivariable Adjusted - additional variables	Post-baseline	Female	All	165643	6385.09	303.3	2.191e-98
Ovarian Cancer (Serous, High and Low Grade)	Ovarian Cancer	QALY-costs per year (£30k per QALY)	Main Analysis MR	Post-baseline	Female	<50 years	36744	53854.2	139273	0.698993	1.09448	0.541912
Ovarian Cancer (Serous, High and Low Grade)	Ovarian Cancer	QALY-costs per year (£30k per QALY)	Multivariable Adjusted	Post-baseline	Female	<50 years	36744	5218.59	827.539	2.86e-10
Ovarian Cancer (Serous, High and Low Grade)	Ovarian Cancer	QALY-costs per year (£30k per QALY)	Multivariable Adjusted - additional variables	Post-baseline	Female	<50 years	36569	5029.73	807.471	4.694e-10
Ovarian Cancer (Serous, High and Low Grade)	Ovarian Cancer	QALY-costs per year (£30k per QALY)	Main Analysis MR	Post-baseline	Female	50 to 59 years	56850	109038	217568	0.616251	0.871196	0.516277
Ovarian Cancer (Serous, High and Low Grade)	Ovarian Cancer	QALY-costs per year (£30k per QALY)	Multivariable Adjusted	Post-baseline	Female	50 to 59 years	56850	6320.8	587.391	5.27e-27
Ovarian Cancer (Serous, High and Low Grade)	Ovarian Cancer	QALY-costs per year (£30k per QALY)	Multivariable Adjusted - additional variables	Post-baseline	Female	50 to 59 years	56494	6244.62	568.375	4.424e-28
Ovarian Cancer (Serous, High and Low Grade)	Ovarian Cancer	QALY-costs per year (£30k per QALY)	Main Analysis MR	Post-baseline	Female	60+ years	73287	48494.3	22733.2	0.0329091	27.786	0.026807
Ovarian Cancer (Serous, High and Low Grade)	Ovarian Cancer	QALY-costs per year (£30k per QALY)	Multivariable Adjusted	Post-baseline	Female	60+ years	73287	6753.46	434.205	1.504e-54
Ovarian Cancer (Serous, High and Low Grade)	Ovarian Cancer	QALY-costs per year (£30k per QALY)	Multivariable Adjusted - additional variables	Post-baseline	Female	60+ years	72580	6685.05	425.252	1.099e-55
Ovarian Cancer (Serous, Low Grade and Low Malignant Potential)	Ovarian Cancer	QALYs per year	Main Analysis MR	All	Female	All	166881	0.017659	0.602096	0.976602	21.3611	0.688244
Ovarian Cancer (Serous, Low Grade and Low Malignant Potential)	Ovarian Cancer	QALYs per year	Multivariable Adjusted	All	Female	All	166881	-0.110359	0.0063508	1.23e-67
Ovarian Cancer (Serous, Low Grade and Low Malignant Potential)	Ovarian Cancer	QALYs per year	Multivariable Adjusted - additional variables	All	Female	All	165643	-0.106253	0.006217	1.738e-65
Ovarian Cancer (Serous, Low Grade and Low Malignant Potential)	Ovarian Cancer	QALYs per year	Main Analysis MR	All	Female	<50 years	36744	-0.580661	1.01064	0.565597	10.1567	0.505564
Ovarian Cancer (Serous, Low Grade and Low Malignant Potential)	Ovarian Cancer	QALYs per year	Multivariable Adjusted	All	Female	<50 years	36744	-0.103606	0.0169822	1.055e-09
Ovarian Cancer (Serous, Low Grade and Low Malignant Potential)	Ovarian Cancer	QALYs per year	Multivariable Adjusted - additional variables	All	Female	<50 years	36569	-0.0964319	0.0166064	6.363e-09
Ovarian Cancer (Serous, Low Grade and Low Malignant Potential)	Ovarian Cancer	QALYs per year	Main Analysis MR	All	Female	50 to 59 years	56850	-1.58639	5.15906	0.758465	0.569547	0.618133
Ovarian Cancer (Serous, Low Grade and Low Malignant Potential)	Ovarian Cancer	QALYs per year	Multivariable Adjusted	All	Female	50 to 59 years	56850	-0.0997028	0.0121164	1.892e-16
Ovarian Cancer (Serous, Low Grade and Low Malignant Potential)	Ovarian Cancer	QALYs per year	Multivariable Adjusted - additional variables	All	Female	50 to 59 years	56494	-0.0910807	0.0117594	9.533e-15
Ovarian Cancer (Serous, Low Grade and Low Malignant Potential)	Ovarian Cancer	QALYs per year	Main Analysis MR	All	Female	60+ years	73287	0.416832	0.645516	0.518451	16.4143	0.358429
Ovarian Cancer (Serous, Low Grade and Low Malignant Potential)	Ovarian Cancer	QALYs per year	Multivariable Adjusted	All	Female	60+ years	73287	-0.115591	0.0090777	3.848e-37
Ovarian Cancer (Serous, Low Grade and Low Malignant Potential)	Ovarian Cancer	QALYs per year	Multivariable Adjusted - additional variables	All	Female	60+ years	72580	-0.114845	0.0089256	6.905e-38
Ovarian Cancer (Serous, Low Grade and Low Malignant Potential)	Ovarian Cancer	QALYs per year	Main Analysis MR	Pre-baseline	Female	All	166881	0.0281125	0.960324	0.976646	15.6707	0.684633
Ovarian Cancer (Serous, Low Grade and Low Malignant Potential)	Ovarian Cancer	QALYs per year	Multivariable Adjusted	Pre-baseline	Female	All	166881	-0.0850353	0.0087789	3.448e-22
Ovarian Cancer (Serous, Low Grade and Low Malignant Potential)	Ovarian Cancer	QALYs per year	Multivariable Adjusted - additional variables	Pre-baseline	Female	All	165643	-0.0791863	0.0085998	3.326e-20
Ovarian Cancer (Serous, Low Grade and Low Malignant Potential)	Ovarian Cancer	QALYs per year	Main Analysis MR	Pre-baseline	Female	<50 years	36744	-0.622435	1.07698	0.5633	16.4816	0.493147
Ovarian Cancer (Serous, Low Grade and Low Malignant Potential)	Ovarian Cancer	QALYs per year	Multivariable Adjusted	Pre-baseline	Female	<50 years	36744	-0.0978833	0.0229845	2.056e-05
Ovarian Cancer (Serous, Low Grade and Low Malignant Potential)	Ovarian Cancer	QALYs per year	Multivariable Adjusted - additional variables	Pre-baseline	Female	<50 years	36569	-0.0892083	0.0224423	7.038e-05
Ovarian Cancer (Serous, Low Grade and Low Malignant Potential)	Ovarian Cancer	QALYs per year	Main Analysis MR	Pre-baseline	Female	50 to 59 years	56850	-1.76554	5.3982	0.743622	0.801512	0.616573
Ovarian Cancer (Serous, Low Grade and Low Malignant Potential)	Ovarian Cancer	QALYs per year	Multivariable Adjusted	Pre-baseline	Female	50 to 59 years	56850	-0.0788997	0.0160821	9.293e-07
Ovarian Cancer (Serous, Low Grade and Low Malignant Potential)	Ovarian Cancer	QALYs per year	Multivariable Adjusted - additional variables	Pre-baseline	Female	50 to 59 years	56494	-0.0654451	0.0156585	2.921e-05
Ovarian Cancer (Serous, Low Grade and Low Malignant Potential)	Ovarian Cancer	QALYs per year	Main Analysis MR	Pre-baseline	Female	60+ years	73287	0.89831	1.42104	0.52729	6.78733	0.435705
Ovarian Cancer (Serous, Low Grade and Low Malignant Potential)	Ovarian Cancer	QALYs per year	Multivariable Adjusted	Pre-baseline	Female	60+ years	73287	-0.0844355	0.0124362	1.125e-11
Ovarian Cancer (Serous, Low Grade and Low Malignant Potential)	Ovarian Cancer	QALYs per year	Multivariable Adjusted - additional variables	Pre-baseline	Female	60+ years	72580	-0.0833688	0.012218	8.89e-12
Ovarian Cancer (Serous, Low Grade and Low Malignant Potential)	Ovarian Cancer	QALYs per year	Main Analysis MR	Post-baseline	Female	All	166881	0.0474904	1.64077	0.976909	6.34144	0.687291
Ovarian Cancer (Serous, Low Grade and Low Malignant Potential)	Ovarian Cancer	QALYs per year	Multivariable Adjusted	Post-baseline	Female	All	166881	-0.139226	0.0093562	4.409e-50
Ovarian Cancer (Serous, Low Grade and Low Malignant Potential)	Ovarian Cancer	QALYs per year	Multivariable Adjusted - additional variables	Post-baseline	Female	All	165643	-0.137179	0.0091587	1.022e-50
Ovarian Cancer (Serous, Low Grade and Low Malignant Potential)	Ovarian Cancer	QALYs per year	Main Analysis MR	Post-baseline	Female	<50 years	36744	-8.65196	40.278	0.829919	0.0982229	0.443612
Ovarian Cancer (Serous, Low Grade and Low Malignant Potential)	Ovarian Cancer	QALYs per year	Multivariable Adjusted	Post-baseline	Female	<50 years	36744	-0.109666	0.0254024	1.581e-05
Ovarian Cancer (Serous, Low Grade and Low Malignant Potential)	Ovarian Cancer	QALYs per year	Multivariable Adjusted - additional variables	Post-baseline	Female	<50 years	36569	-0.104225	0.0248705	2.781e-05
Ovarian Cancer (Serous, Low Grade and Low Malignant Potential)	Ovarian Cancer	QALYs per year	Main Analysis MR	Post-baseline	Female	50 to 59 years	56850	-15.634	222.615	0.944011	0.0136744	0.60809
Ovarian Cancer (Serous, Low Grade and Low Malignant Potential)	Ovarian Cancer	QALYs per year	Multivariable Adjusted	Post-baseline	Female	50 to 59 years	56850	-0.125728	0.0177958	1.605e-12
Ovarian Cancer (Serous, Low Grade and Low Malignant Potential)	Ovarian Cancer	QALYs per year	Multivariable Adjusted - additional variables	Post-baseline	Female	50 to 59 years	56494	-0.12342	0.0172809	9.2e-13
Ovarian Cancer (Serous, Low Grade and Low Malignant Potential)	Ovarian Cancer	QALYs per year	Main Analysis MR	Post-baseline	Female	60+ years	73287	0.777698	1.22273	0.524755	9.74035	0.392658
Ovarian Cancer (Serous, Low Grade and Low Malignant Potential)	Ovarian Cancer	QALYs per year	Multivariable Adjusted	Post-baseline	Female	60+ years	73287	-0.149653	0.0129671	8.195e-31
Ovarian Cancer (Serous, Low Grade and Low Malignant Potential)	Ovarian Cancer	QALYs per year	Multivariable Adjusted - additional variables	Post-baseline	Female	60+ years	72580	-0.149197	0.0127397	1.117e-31
Ovarian Cancer (Serous, Low Grade and Low Malignant Potential)	Ovarian Cancer	QALYs per year (HES only)	Main Analysis MR	All	Female	All	166881	-0.0223472	0.352722	0.949483	21.3611	0.766881
Ovarian Cancer (Serous, Low Grade and Low Malignant Potential)	Ovarian Cancer	QALYs per year (HES only)	Multivariable Adjusted	All	Female	All	166881	-0.126669	0.0038394	1.08e-238
Ovarian Cancer (Serous, Low Grade and Low Malignant Potential)	Ovarian Cancer	QALYs per year (HES only)	Multivariable Adjusted - additional variables	All	Female	All	165643	-0.123776	0.0037131	1.19e-243
Ovarian Cancer (Serous, Low Grade and Low Malignant Potential)	Ovarian Cancer	QALYs per year (HES only)	Main Analysis MR	All	Female	<50 years	36744	-0.432703	0.489109	0.376331	10.1567	0.499837
Ovarian Cancer (Serous, Low Grade and Low Malignant Potential)	Ovarian Cancer	QALYs per year (HES only)	Multivariable Adjusted	All	Female	<50 years	36744	-0.108016	0.0084448	1.845e-37
Ovarian Cancer (Serous, Low Grade and Low Malignant Potential)	Ovarian Cancer	QALYs per year (HES only)	Multivariable Adjusted - additional variables	All	Female	<50 years	36569	-0.103993	0.0081423	2.353e-37
Ovarian Cancer (Serous, Low Grade and Low Malignant Potential)	Ovarian Cancer	QALYs per year (HES only)	Main Analysis MR	All	Female	50 to 59 years	56850	-2.18832	3.49418	0.531135	0.569547	0.337466
Ovarian Cancer (Serous, Low Grade and Low Malignant Potential)	Ovarian Cancer	QALYs per year (HES only)	Multivariable Adjusted	All	Female	50 to 59 years	56850	-0.11093	0.0066847	7.627e-62
Ovarian Cancer (Serous, Low Grade and Low Malignant Potential)	Ovarian Cancer	QALYs per year (HES only)	Multivariable Adjusted - additional variables	All	Female	50 to 59 years	56494	-0.104653	0.0064017	4.511e-60
Ovarian Cancer (Serous, Low Grade and Low Malignant Potential)	Ovarian Cancer	QALYs per year (HES only)	Main Analysis MR	All	Female	60+ years	73287	0.383896	0.425289	0.3667	16.4143	0.198594
Ovarian Cancer (Serous, Low Grade and Low Malignant Potential)	Ovarian Cancer	QALYs per year (HES only)	Multivariable Adjusted	All	Female	60+ years	73287	-0.137458	0.0056915	7.18e-129
Ovarian Cancer (Serous, Low Grade and Low Malignant Potential)	Ovarian Cancer	QALYs per year (HES only)	Multivariable Adjusted - additional variables	All	Female	60+ years	72580	-0.137043	0.0055349	2.44e-135
Ovarian Cancer (Serous, Low Grade and Low Malignant Potential)	Ovarian Cancer	QALYs per year (HES only)	Main Analysis MR	Pre-baseline	Female	All	166881	-0.035576	0.561866	0.949514	15.6707	0.910745
Ovarian Cancer (Serous, Low Grade and Low Malignant Potential)	Ovarian Cancer	QALYs per year (HES only)	Multivariable Adjusted	Pre-baseline	Female	All	166881	-0.0985521	0.0052249	2.339e-79
Ovarian Cancer (Serous, Low Grade and Low Malignant Potential)	Ovarian Cancer	QALYs per year (HES only)	Multivariable Adjusted - additional variables	Pre-baseline	Female	All	165643	-0.0943549	0.005054	8.79e-78
Ovarian Cancer (Serous, Low Grade and Low Malignant Potential)	Ovarian Cancer	QALYs per year (HES only)	Main Analysis MR	Pre-baseline	Female	<50 years	36744	-0.463832	0.526575	0.3784	16.4816	0.484646
Ovarian Cancer (Serous, Low Grade and Low Malignant Potential)	Ovarian Cancer	QALYs per year (HES only)	Multivariable Adjusted	Pre-baseline	Female	<50 years	36744	-0.101926	0.0115397	1.023e-18
Ovarian Cancer (Serous, Low Grade and Low Malignant Potential)	Ovarian Cancer	QALYs per year (HES only)	Multivariable Adjusted - additional variables	Pre-baseline	Female	<50 years	36569	-0.0968636	0.0111263	3.153e-18
Ovarian Cancer (Serous, Low Grade and Low Malignant Potential)	Ovarian Cancer	QALYs per year (HES only)	Main Analysis MR	Pre-baseline	Female	50 to 59 years	56850	-2.43545	3.56848	0.49493	0.801512	0.3301
Ovarian Cancer (Serous, Low Grade and Low Malignant Potential)	Ovarian Cancer	QALYs per year (HES only)	Multivariable Adjusted	Pre-baseline	Female	50 to 59 years	56850	-0.0836801	0.0089132	6.096e-21
Ovarian Cancer (Serous, Low Grade and Low Malignant Potential)	Ovarian Cancer	QALYs per year (HES only)	Multivariable Adjusted - additional variables	Pre-baseline	Female	50 to 59 years	56494	-0.0746865	0.0085335	2.094e-18
Ovarian Cancer (Serous, Low Grade and Low Malignant Potential)	Ovarian Cancer	QALYs per year (HES only)	Main Analysis MR	Pre-baseline	Female	60+ years	73287	0.827331	0.94158	0.379585	6.78733	0.287438
Ovarian Cancer (Serous, Low Grade and Low Malignant Potential)	Ovarian Cancer	QALYs per year (HES only)	Multivariable Adjusted	Pre-baseline	Female	60+ years	73287	-0.105125	0.007821	3.456e-41
Ovarian Cancer (Serous, Low Grade and Low Malignant Potential)	Ovarian Cancer	QALYs per year (HES only)	Multivariable Adjusted - additional variables	Pre-baseline	Female	60+ years	72580	-0.103985	0.0076101	1.664e-42
Ovarian Cancer (Serous, Low Grade and Low Malignant Potential)	Ovarian Cancer	QALYs per year (HES only)	Main Analysis MR	Post-baseline	Female	All	166881	-0.0600983	0.947849	0.949444	6.34144	0.91703
Ovarian Cancer (Serous, Low Grade and Low Malignant Potential)	Ovarian Cancer	QALYs per year (HES only)	Multivariable Adjusted	Post-baseline	Female	All	166881	-0.158686	0.0056574	4.08e-173
Ovarian Cancer (Serous, Low Grade and Low Malignant Potential)	Ovarian Cancer	QALYs per year (HES only)	Multivariable Adjusted - additional variables	Post-baseline	Female	All	165643	-0.157324	0.00547	6.6e-182
Ovarian Cancer (Serous, Low Grade and Low Malignant Potential)	Ovarian Cancer	QALYs per year (HES only)	Main Analysis MR	Post-baseline	Female	<50 years	36744	-6.44736	21.0545	0.759435	0.0982229	0.377488
Ovarian Cancer (Serous, Low Grade and Low Malignant Potential)	Ovarian Cancer	QALYs per year (HES only)	Multivariable Adjusted	Post-baseline	Female	<50 years	36744	-0.114477	0.0123888	2.456e-20
Ovarian Cancer (Serous, Low Grade and Low Malignant Potential)	Ovarian Cancer	QALYs per year (HES only)	Multivariable Adjusted - additional variables	Post-baseline	Female	<50 years	36569	-0.111635	0.0119431	8.997e-21
Ovarian Cancer (Serous, Low Grade and Low Malignant Potential)	Ovarian Cancer	QALYs per year (HES only)	Main Analysis MR	Post-baseline	Female	50 to 59 years	56850	-21.5661	184.155	0.906774	0.0136744	0.315848
Ovarian Cancer (Serous, Low Grade and Low Malignant Potential)	Ovarian Cancer	QALYs per year (HES only)	Multivariable Adjusted	Post-baseline	Female	50 to 59 years	56850	-0.145163	0.0100966	7.174e-47
Ovarian Cancer (Serous, Low Grade and Low Malignant Potential)	Ovarian Cancer	QALYs per year (HES only)	Multivariable Adjusted - additional variables	Post-baseline	Female	50 to 59 years	56494	-0.142469	0.0096711	4.05e-49
Ovarian Cancer (Serous, Low Grade and Low Malignant Potential)	Ovarian Cancer	QALYs per year (HES only)	Main Analysis MR	Post-baseline	Female	60+ years	73287	0.716248	0.811881	0.377664	9.74035	0.239862
Ovarian Cancer (Serous, Low Grade and Low Malignant Potential)	Ovarian Cancer	QALYs per year (HES only)	Multivariable Adjusted	Post-baseline	Female	60+ years	73287	-0.172642	0.008293	2.984e-96
Ovarian Cancer (Serous, Low Grade and Low Malignant Potential)	Ovarian Cancer	QALYs per year (HES only)	Multivariable Adjusted - additional variables	Post-baseline	Female	60+ years	72580	-0.172963	0.0080611	3.97e-102
Ovarian Cancer (Serous, Low Grade and Low Malignant Potential)	Ovarian Cancer	Total healthcare costs per year	Main Analysis MR	All	Female	All	166881	4298.16	3996.91	0.282208	21.3611	0.454278
Ovarian Cancer (Serous, Low Grade and Low Malignant Potential)	Ovarian Cancer	Total healthcare costs per year	Multivariable Adjusted	All	Female	All	166881	1431.05	43.124	1.8e-241
Ovarian Cancer (Serous, Low Grade and Low Malignant Potential)	Ovarian Cancer	Total healthcare costs per year	Multivariable Adjusted - additional variables	All	Female	All	165643	1390.95	42.5802	4.65e-234
Ovarian Cancer (Serous, Low Grade and Low Malignant Potential)	Ovarian Cancer	Total healthcare costs per year	Main Analysis MR	All	Female	<50 years	36744	6445.99	5820.81	0.268119	10.1567	0.348145
Ovarian Cancer (Serous, Low Grade and Low Malignant Potential)	Ovarian Cancer	Total healthcare costs per year	Multivariable Adjusted	All	Female	<50 years	36744	1262.65	98.5382	1.372e-37
Ovarian Cancer (Serous, Low Grade and Low Malignant Potential)	Ovarian Cancer	Total healthcare costs per year	Multivariable Adjusted - additional variables	All	Female	<50 years	36569	1224.59	96.9946	1.531e-36
Ovarian Cancer (Serous, Low Grade and Low Malignant Potential)	Ovarian Cancer	Total healthcare costs per year	Main Analysis MR	All	Female	50 to 59 years	56850	35744.7	52962.3	0.499733	0.569547	0.160877
Ovarian Cancer (Serous, Low Grade and Low Malignant Potential)	Ovarian Cancer	Total healthcare costs per year	Multivariable Adjusted	All	Female	50 to 59 years	56850	1474.96	77.2846	3.377e-81
Ovarian Cancer (Serous, Low Grade and Low Malignant Potential)	Ovarian Cancer	Total healthcare costs per year	Multivariable Adjusted - additional variables	All	Female	50 to 59 years	56494	1420.88	76.1406	1.022e-77
Ovarian Cancer (Serous, Low Grade and Low Malignant Potential)	Ovarian Cancer	Total healthcare costs per year	Main Analysis MR	All	Female	60+ years	73287	-484.364	4451.76	0.913359	16.4143	0.64616
Ovarian Cancer (Serous, Low Grade and Low Malignant Potential)	Ovarian Cancer	Total healthcare costs per year	Multivariable Adjusted	All	Female	60+ years	73287	1435.18	61.8931	6.02e-119
Ovarian Cancer (Serous, Low Grade and Low Malignant Potential)	Ovarian Cancer	Total healthcare costs per year	Multivariable Adjusted - additional variables	All	Female	60+ years	72580	1403.95	61.2869	3.87e-116
Ovarian Cancer (Serous, Low Grade and Low Malignant Potential)	Ovarian Cancer	Total healthcare costs per year	Main Analysis MR	Pre-baseline	Female	All	166881	6842.52	6514.29	0.293541	15.6707	0.312254
Ovarian Cancer (Serous, Low Grade and Low Malignant Potential)	Ovarian Cancer	Total healthcare costs per year	Multivariable Adjusted	Pre-baseline	Female	All	166881	673.734	58.6056	1.38e-30
Ovarian Cancer (Serous, Low Grade and Low Malignant Potential)	Ovarian Cancer	Total healthcare costs per year	Multivariable Adjusted - additional variables	Pre-baseline	Female	All	165643	633.205	57.8768	7.375e-28
Ovarian Cancer (Serous, Low Grade and Low Malignant Potential)	Ovarian Cancer	Total healthcare costs per year	Main Analysis MR	Pre-baseline	Female	<50 years	36744	6909.72	6277.18	0.270998	16.4816	0.293638
Ovarian Cancer (Serous, Low Grade and Low Malignant Potential)	Ovarian Cancer	Total healthcare costs per year	Multivariable Adjusted	Pre-baseline	Female	<50 years	36744	679.282	136.273	6.205e-07
Ovarian Cancer (Serous, Low Grade and Low Malignant Potential)	Ovarian Cancer	Total healthcare costs per year	Multivariable Adjusted - additional variables	Pre-baseline	Female	<50 years	36569	630.148	134.184	2.651e-06
Ovarian Cancer (Serous, Low Grade and Low Malignant Potential)	Ovarian Cancer	Total healthcare costs per year	Main Analysis MR	Pre-baseline	Female	50 to 59 years	56850	39781.4	52819.9	0.451359	0.801512	0.151239
Ovarian Cancer (Serous, Low Grade and Low Malignant Potential)	Ovarian Cancer	Total healthcare costs per year	Multivariable Adjusted	Pre-baseline	Female	50 to 59 years	56850	631.386	103.19	9.437e-10
Ovarian Cancer (Serous, Low Grade and Low Malignant Potential)	Ovarian Cancer	Total healthcare costs per year	Multivariable Adjusted - additional variables	Pre-baseline	Female	50 to 59 years	56494	542.034	101.635	9.652e-08
Ovarian Cancer (Serous, Low Grade and Low Malignant Potential)	Ovarian Cancer	Total healthcare costs per year	Main Analysis MR	Pre-baseline	Female	60+ years	73287	-1043.85	9614.15	0.91354	6.78733	0.812717
Ovarian Cancer (Serous, Low Grade and Low Malignant Potential)	Ovarian Cancer	Total healthcare costs per year	Multivariable Adjusted	Pre-baseline	Female	60+ years	73287	688.668	84.1526	2.756e-16
Ovarian Cancer (Serous, Low Grade and Low Malignant Potential)	Ovarian Cancer	Total healthcare costs per year	Multivariable Adjusted - additional variables	Pre-baseline	Female	60+ years	72580	677.108	83.3328	4.461e-16
Ovarian Cancer (Serous, Low Grade and Low Malignant Potential)	Ovarian Cancer	Total healthcare costs per year	Main Analysis MR	Post-baseline	Female	All	166881	11559	11230.5	0.303361	6.34144	0.366212
Ovarian Cancer (Serous, Low Grade and Low Malignant Potential)	Ovarian Cancer	Total healthcare costs per year	Multivariable Adjusted	Post-baseline	Female	All	166881	2309.56	63.373	8.62e-291
Ovarian Cancer (Serous, Low Grade and Low Malignant Potential)	Ovarian Cancer	Total healthcare costs per year	Multivariable Adjusted - additional variables	Post-baseline	Female	All	165643	2269.73	62.5501	2.64e-288
Ovarian Cancer (Serous, Low Grade and Low Malignant Potential)	Ovarian Cancer	Total healthcare costs per year	Main Analysis MR	Post-baseline	Female	<50 years	36744	96046.4	321209	0.764928	0.0982229	0.246789
Ovarian Cancer (Serous, Low Grade and Low Malignant Potential)	Ovarian Cancer	Total healthcare costs per year	Multivariable Adjusted	Post-baseline	Female	<50 years	36744	1928.61	146.283	1.084e-39
Ovarian Cancer (Serous, Low Grade and Low Malignant Potential)	Ovarian Cancer	Total healthcare costs per year	Multivariable Adjusted - additional variables	Post-baseline	Female	<50 years	36569	1902.97	143.972	6.942e-40
Ovarian Cancer (Serous, Low Grade and Low Malignant Potential)	Ovarian Cancer	Total healthcare costs per year	Main Analysis MR	Post-baseline	Female	50 to 59 years	56850	352267	3073912	0.908763	0.0136744	0.146105
Ovarian Cancer (Serous, Low Grade and Low Malignant Potential)	Ovarian Cancer	Total healthcare costs per year	Multivariable Adjusted	Post-baseline	Female	50 to 59 years	56850	2548.96	115.754	1.83e-107
Ovarian Cancer (Serous, Low Grade and Low Malignant Potential)	Ovarian Cancer	Total healthcare costs per year	Multivariable Adjusted - additional variables	Post-baseline	Female	50 to 59 years	56494	2542.03	113.922	2.72e-110
Ovarian Cancer (Serous, Low Grade and Low Malignant Potential)	Ovarian Cancer	Total healthcare costs per year	Main Analysis MR	Post-baseline	Female	60+ years	73287	-903.694	8329.87	0.913608	9.74035	0.683524
Ovarian Cancer (Serous, Low Grade and Low Malignant Potential)	Ovarian Cancer	Total healthcare costs per year	Multivariable Adjusted	Post-baseline	Female	60+ years	73287	2263.87	90.3005	1.04e-138
Ovarian Cancer (Serous, Low Grade and Low Malignant Potential)	Ovarian Cancer	Total healthcare costs per year	Multivariable Adjusted - additional variables	Post-baseline	Female	60+ years	72580	2209.14	89.3959	7.97e-135
Ovarian Cancer (Serous, Low Grade and Low Malignant Potential)	Ovarian Cancer	Primary healthcare costs per year	Main Analysis MR	All	Female	All	166881	483.174	1939.28	0.803244	21.3611	0.560101
Ovarian Cancer (Serous, Low Grade and Low Malignant Potential)	Ovarian Cancer	Primary healthcare costs per year	Multivariable Adjusted	All	Female	All	166881	88.5687	21.1658	2.858e-05
Ovarian Cancer (Serous, Low Grade and Low Malignant Potential)	Ovarian Cancer	Primary healthcare costs per year	Multivariable Adjusted - additional variables	All	Female	All	165643	78.9811	20.9091	0.00015851
Ovarian Cancer (Serous, Low Grade and Low Malignant Potential)	Ovarian Cancer	Primary healthcare costs per year	Main Analysis MR	All	Female	<50 years	36744	1113.18	3290.36	0.735125	10.1567	0.520946
Ovarian Cancer (Serous, Low Grade and Low Malignant Potential)	Ovarian Cancer	Primary healthcare costs per year	Multivariable Adjusted	All	Female	<50 years	36744	168.268	52.428	0.00132964
Ovarian Cancer (Serous, Low Grade and Low Malignant Potential)	Ovarian Cancer	Primary healthcare costs per year	Multivariable Adjusted - additional variables	All	Female	<50 years	36569	148.899	51.6593	0.00394745
Ovarian Cancer (Serous, Low Grade and Low Malignant Potential)	Ovarian Cancer	Primary healthcare costs per year	Main Analysis MR	All	Female	50 to 59 years	56850	5367.76	17752.1	0.762368	0.569547	0.502235
Ovarian Cancer (Serous, Low Grade and Low Malignant Potential)	Ovarian Cancer	Primary healthcare costs per year	Multivariable Adjusted	All	Female	50 to 59 years	56850	104.471	37.3022	0.00509963
Ovarian Cancer (Serous, Low Grade and Low Malignant Potential)	Ovarian Cancer	Primary healthcare costs per year	Multivariable Adjusted - additional variables	All	Female	50 to 59 years	56494	83.7228	36.736	0.0226646
Ovarian Cancer (Serous, Low Grade and Low Malignant Potential)	Ovarian Cancer	Primary healthcare costs per year	Main Analysis MR	All	Female	60+ years	73287	-401.386	2071.66	0.846371	16.4143	0.602144
Ovarian Cancer (Serous, Low Grade and Low Malignant Potential)	Ovarian Cancer	Primary healthcare costs per year	Multivariable Adjusted	All	Female	60+ years	73287	60.4348	29.2136	0.0385723
Ovarian Cancer (Serous, Low Grade and Low Malignant Potential)	Ovarian Cancer	Primary healthcare costs per year	Multivariable Adjusted - additional variables	All	Female	60+ years	72580	59.6132	29.0374	0.0400747
Ovarian Cancer (Serous, Low Grade and Low Malignant Potential)	Ovarian Cancer	Primary healthcare costs per year	Main Analysis MR	Pre-baseline	Female	All	166881	769.195	3098.82	0.803963	15.6707	0.541798
Ovarian Cancer (Serous, Low Grade and Low Malignant Potential)	Ovarian Cancer	Primary healthcare costs per year	Multivariable Adjusted	Pre-baseline	Female	All	166881	76.0048	28.4934	0.00764283
Ovarian Cancer (Serous, Low Grade and Low Malignant Potential)	Ovarian Cancer	Primary healthcare costs per year	Multivariable Adjusted - additional variables	Pre-baseline	Female	All	165643	60.5156	28.1642	0.0316604
Ovarian Cancer (Serous, Low Grade and Low Malignant Potential)	Ovarian Cancer	Primary healthcare costs per year	Main Analysis MR	Pre-baseline	Female	<50 years	36744	1193.26	3497.84	0.732996	16.4816	0.520645
Ovarian Cancer (Serous, Low Grade and Low Malignant Potential)	Ovarian Cancer	Primary healthcare costs per year	Multivariable Adjusted	Pre-baseline	Female	<50 years	36744	200.446	74.3907	0.00704953
Ovarian Cancer (Serous, Low Grade and Low Malignant Potential)	Ovarian Cancer	Primary healthcare costs per year	Multivariable Adjusted - additional variables	Pre-baseline	Female	<50 years	36569	176.731	73.3884	0.0160333
Ovarian Cancer (Serous, Low Grade and Low Malignant Potential)	Ovarian Cancer	Primary healthcare costs per year	Main Analysis MR	Pre-baseline	Female	50 to 59 years	56850	5973.94	18275.8	0.743762	0.801512	0.503513
Ovarian Cancer (Serous, Low Grade and Low Malignant Potential)	Ovarian Cancer	Primary healthcare costs per year	Multivariable Adjusted	Pre-baseline	Female	50 to 59 years	56850	78.2191	49.6898	0.115453
Ovarian Cancer (Serous, Low Grade and Low Malignant Potential)	Ovarian Cancer	Primary healthcare costs per year	Multivariable Adjusted - additional variables	Pre-baseline	Female	50 to 59 years	56494	41.9304	48.9357	0.39153
Ovarian Cancer (Serous, Low Grade and Low Malignant Potential)	Ovarian Cancer	Primary healthcare costs per year	Main Analysis MR	Pre-baseline	Female	60+ years	73287	-865.023	4532.09	0.848631	6.78733	0.602489
Ovarian Cancer (Serous, Low Grade and Low Malignant Potential)	Ovarian Cancer	Primary healthcare costs per year	Multivariable Adjusted	Pre-baseline	Female	60+ years	73287	45.4736	37.9994	0.231426
Ovarian Cancer (Serous, Low Grade and Low Malignant Potential)	Ovarian Cancer	Primary healthcare costs per year	Multivariable Adjusted - additional variables	Pre-baseline	Female	60+ years	72580	43.6605	37.7514	0.247466
Ovarian Cancer (Serous, Low Grade and Low Malignant Potential)	Ovarian Cancer	Primary healthcare costs per year	Main Analysis MR	Post-baseline	Female	All	166881	1299.4	5331.8	0.807458	6.34144	0.541215
Ovarian Cancer (Serous, Low Grade and Low Malignant Potential)	Ovarian Cancer	Primary healthcare costs per year	Multivariable Adjusted	Post-baseline	Female	All	166881	102.615	31.0166	0.00093838
Ovarian Cancer (Serous, Low Grade and Low Malignant Potential)	Ovarian Cancer	Primary healthcare costs per year	Multivariable Adjusted - additional variables	Post-baseline	Female	All	165643	100.026	30.6167	0.00108679
Ovarian Cancer (Serous, Low Grade and Low Malignant Potential)	Ovarian Cancer	Primary healthcare costs per year	Main Analysis MR	Post-baseline	Female	<50 years	36744	16586.6	120338	0.890372	0.0982229	0.507813
Ovarian Cancer (Serous, Low Grade and Low Malignant Potential)	Ovarian Cancer	Primary healthcare costs per year	Multivariable Adjusted	Post-baseline	Female	<50 years	36744	130.301	80.363	0.104931
Ovarian Cancer (Serous, Low Grade and Low Malignant Potential)	Ovarian Cancer	Primary healthcare costs per year	Multivariable Adjusted - additional variables	Post-baseline	Female	<50 years	36569	115.999	79.1848	0.142945
Ovarian Cancer (Serous, Low Grade and Low Malignant Potential)	Ovarian Cancer	Primary healthcare costs per year	Main Analysis MR	Post-baseline	Female	50 to 59 years	56850	52899.7	817606	0.948412	0.0136744	0.50032
Ovarian Cancer (Serous, Low Grade and Low Malignant Potential)	Ovarian Cancer	Primary healthcare costs per year	Multivariable Adjusted	Post-baseline	Female	50 to 59 years	56850	137.469	54.6526	0.0118925
Ovarian Cancer (Serous, Low Grade and Low Malignant Potential)	Ovarian Cancer	Primary healthcare costs per year	Multivariable Adjusted - additional variables	Post-baseline	Female	50 to 59 years	56494	136.919	53.5632	0.0105821
Ovarian Cancer (Serous, Low Grade and Low Malignant Potential)	Ovarian Cancer	Primary healthcare costs per year	Main Analysis MR	Post-baseline	Female	60+ years	73287	-748.88	3894.64	0.847519	9.74035	0.605969
Ovarian Cancer (Serous, Low Grade and Low Malignant Potential)	Ovarian Cancer	Primary healthcare costs per year	Multivariable Adjusted	Post-baseline	Female	60+ years	73287	76.7447	43.0846	0.0748705
Ovarian Cancer (Serous, Low Grade and Low Malignant Potential)	Ovarian Cancer	Primary healthcare costs per year	Multivariable Adjusted - additional variables	Post-baseline	Female	60+ years	72580	77.0095	42.8448	0.0722708
Ovarian Cancer (Serous, Low Grade and Low Malignant Potential)	Ovarian Cancer	Secondary healthcare costs per year	Main Analysis MR	All	Female	All	166881	3814.99	3159.96	0.22732	21.3611	0.428603
Ovarian Cancer (Serous, Low Grade and Low Malignant Potential)	Ovarian Cancer	Secondary healthcare costs per year	Multivariable Adjusted	All	Female	All	166881	1342.48	33.9819	0
Ovarian Cancer (Serous, Low Grade and Low Malignant Potential)	Ovarian Cancer	Secondary healthcare costs per year	Multivariable Adjusted - additional variables	All	Female	All	165643	1311.97	33.8479	0
Ovarian Cancer (Serous, Low Grade and Low Malignant Potential)	Ovarian Cancer	Secondary healthcare costs per year	Main Analysis MR	All	Female	<50 years	36744	5332.81	4249.49	0.209505	10.1567	0.298548
Ovarian Cancer (Serous, Low Grade and Low Malignant Potential)	Ovarian Cancer	Secondary healthcare costs per year	Multivariable Adjusted	All	Female	<50 years	36744	1094.38	74.9185	2.511e-48
Ovarian Cancer (Serous, Low Grade and Low Malignant Potential)	Ovarian Cancer	Secondary healthcare costs per year	Multivariable Adjusted - additional variables	All	Female	<50 years	36569	1075.69	74.491	2.877e-47
Ovarian Cancer (Serous, Low Grade and Low Malignant Potential)	Ovarian Cancer	Secondary healthcare costs per year	Main Analysis MR	All	Female	50 to 59 years	56850	30377	43311.6	0.483079	0.569547	0.152155
Ovarian Cancer (Serous, Low Grade and Low Malignant Potential)	Ovarian Cancer	Secondary healthcare costs per year	Multivariable Adjusted	All	Female	50 to 59 years	56850	1370.49	61.4482	3.44e-110
Ovarian Cancer (Serous, Low Grade and Low Malignant Potential)	Ovarian Cancer	Secondary healthcare costs per year	Multivariable Adjusted - additional variables	All	Female	50 to 59 years	56494	1337.16	61.1495	5.35e-106
Ovarian Cancer (Serous, Low Grade and Low Malignant Potential)	Ovarian Cancer	Secondary healthcare costs per year	Main Analysis MR	All	Female	60+ years	73287	-82.9778	3563.34	0.981422	16.4143	0.680429
Ovarian Cancer (Serous, Low Grade and Low Malignant Potential)	Ovarian Cancer	Secondary healthcare costs per year	Multivariable Adjusted	All	Female	60+ years	73287	1374.74	49.3463	8.38e-171
Ovarian Cancer (Serous, Low Grade and Low Malignant Potential)	Ovarian Cancer	Secondary healthcare costs per year	Multivariable Adjusted - additional variables	All	Female	60+ years	72580	1344.34	49.2026	2.29e-164
Ovarian Cancer (Serous, Low Grade and Low Malignant Potential)	Ovarian Cancer	Secondary healthcare costs per year	Main Analysis MR	Pre-baseline	Female	All	166881	6073.32	5184.01	0.241378	15.6707	0.273514
Ovarian Cancer (Serous, Low Grade and Low Malignant Potential)	Ovarian Cancer	Secondary healthcare costs per year	Multivariable Adjusted	Pre-baseline	Female	All	166881	597.73	46.3353	4.495e-38
Ovarian Cancer (Serous, Low Grade and Low Malignant Potential)	Ovarian Cancer	Secondary healthcare costs per year	Multivariable Adjusted - additional variables	Pre-baseline	Female	All	165643	572.689	46.1527	2.348e-35
Ovarian Cancer (Serous, Low Grade and Low Malignant Potential)	Ovarian Cancer	Secondary healthcare costs per year	Main Analysis MR	Pre-baseline	Female	<50 years	36744	5716.46	4627.26	0.216686	16.4816	0.236351
Ovarian Cancer (Serous, Low Grade and Low Malignant Potential)	Ovarian Cancer	Secondary healthcare costs per year	Multivariable Adjusted	Pre-baseline	Female	<50 years	36744	478.836	102.523	3.004e-06
Ovarian Cancer (Serous, Low Grade and Low Malignant Potential)	Ovarian Cancer	Secondary healthcare costs per year	Multivariable Adjusted - additional variables	Pre-baseline	Female	<50 years	36569	453.418	101.932	8.657e-06
Ovarian Cancer (Serous, Low Grade and Low Malignant Potential)	Ovarian Cancer	Secondary healthcare costs per year	Main Analysis MR	Pre-baseline	Female	50 to 59 years	56850	33807.4	43239.8	0.434297	0.801512	0.141605
Ovarian Cancer (Serous, Low Grade and Low Malignant Potential)	Ovarian Cancer	Secondary healthcare costs per year	Multivariable Adjusted	Pre-baseline	Female	50 to 59 years	56850	553.167	82.1235	1.63e-11
Ovarian Cancer (Serous, Low Grade and Low Malignant Potential)	Ovarian Cancer	Secondary healthcare costs per year	Multivariable Adjusted - additional variables	Pre-baseline	Female	50 to 59 years	56494	500.104	81.693	9.256e-10
Ovarian Cancer (Serous, Low Grade and Low Malignant Potential)	Ovarian Cancer	Secondary healthcare costs per year	Main Analysis MR	Pre-baseline	Female	60+ years	73287	-178.825	7676.75	0.981416	6.78733	0.914705
Ovarian Cancer (Serous, Low Grade and Low Malignant Potential)	Ovarian Cancer	Secondary healthcare costs per year	Multivariable Adjusted	Pre-baseline	Female	60+ years	73287	643.194	67.9403	2.879e-21
Ovarian Cancer (Serous, Low Grade and Low Malignant Potential)	Ovarian Cancer	Secondary healthcare costs per year	Multivariable Adjusted - additional variables	Pre-baseline	Female	60+ years	72580	633.447	67.7577	8.872e-21
Ovarian Cancer (Serous, Low Grade and Low Malignant Potential)	Ovarian Cancer	Secondary healthcare costs per year	Main Analysis MR	Post-baseline	Female	All	166881	10259.6	8907.74	0.249417	6.34144	0.336707
Ovarian Cancer (Serous, Low Grade and Low Malignant Potential)	Ovarian Cancer	Secondary healthcare costs per year	Multivariable Adjusted	Post-baseline	Female	All	166881	2206.94	49.9693	0
Ovarian Cancer (Serous, Low Grade and Low Malignant Potential)	Ovarian Cancer	Secondary healthcare costs per year	Multivariable Adjusted - additional variables	Post-baseline	Female	All	165643	2169.7	49.7624	0
Ovarian Cancer (Serous, Low Grade and Low Malignant Potential)	Ovarian Cancer	Secondary healthcare costs per year	Main Analysis MR	Post-baseline	Female	<50 years	36744	79459.8	249948	0.750556	0.0982229	0.201035
Ovarian Cancer (Serous, Low Grade and Low Malignant Potential)	Ovarian Cancer	Secondary healthcare costs per year	Multivariable Adjusted	Post-baseline	Female	<50 years	36744	1798.31	109.709	2.195e-60
Ovarian Cancer (Serous, Low Grade and Low Malignant Potential)	Ovarian Cancer	Secondary healthcare costs per year	Multivariable Adjusted - additional variables	Post-baseline	Female	<50 years	36569	1786.97	109.062	2.449e-60
Ovarian Cancer (Serous, Low Grade and Low Malignant Potential)	Ovarian Cancer	Secondary healthcare costs per year	Main Analysis MR	Post-baseline	Female	50 to 59 years	56850	299368	2546385	0.906412	0.0136744	0.136581
Ovarian Cancer (Serous, Low Grade and Low Malignant Potential)	Ovarian Cancer	Secondary healthcare costs per year	Multivariable Adjusted	Post-baseline	Female	50 to 59 years	56850	2411.49	92.6101	1.78e-149
Ovarian Cancer (Serous, Low Grade and Low Malignant Potential)	Ovarian Cancer	Secondary healthcare costs per year	Multivariable Adjusted - additional variables	Post-baseline	Female	50 to 59 years	56494	2405.11	92.1744	4.37e-150
Ovarian Cancer (Serous, Low Grade and Low Malignant Potential)	Ovarian Cancer	Secondary healthcare costs per year	Main Analysis MR	Post-baseline	Female	60+ years	73287	-154.815	6650.39	0.981428	9.74035	0.722165
Ovarian Cancer (Serous, Low Grade and Low Malignant Potential)	Ovarian Cancer	Secondary healthcare costs per year	Multivariable Adjusted	Post-baseline	Female	60+ years	73287	2187.13	71.7548	4.71e-204
Ovarian Cancer (Serous, Low Grade and Low Malignant Potential)	Ovarian Cancer	Secondary healthcare costs per year	Multivariable Adjusted - additional variables	Post-baseline	Female	60+ years	72580	2132.13	71.5148	2.58e-195
Ovarian Cancer (Serous, Low Grade and Low Malignant Potential)	Ovarian Cancer	QALY-costs per year (£10k per QALY)	Main Analysis MR	All	Female	All	166881	4121.57	8400.28	0.623676	21.3611	0.725827
Ovarian Cancer (Serous, Low Grade and Low Malignant Potential)	Ovarian Cancer	QALY-costs per year (£10k per QALY)	Multivariable Adjusted	All	Female	All	166881	2534.64	90.2501	1.51e-173
Ovarian Cancer (Serous, Low Grade and Low Malignant Potential)	Ovarian Cancer	QALY-costs per year (£10k per QALY)	Multivariable Adjusted - additional variables	All	Female	All	165643	2453.48	87.9079	2.03e-171
Ovarian Cancer (Serous, Low Grade and Low Malignant Potential)	Ovarian Cancer	QALY-costs per year (£10k per QALY)	Main Analysis MR	All	Female	<50 years	36744	12252.6	13501.2	0.364131	10.1567	0.369588
Ovarian Cancer (Serous, Low Grade and Low Malignant Potential)	Ovarian Cancer	QALY-costs per year (£10k per QALY)	Multivariable Adjusted	All	Female	<50 years	36744	2298.71	226.111	2.803e-24
Ovarian Cancer (Serous, Low Grade and Low Malignant Potential)	Ovarian Cancer	QALY-costs per year (£10k per QALY)	Multivariable Adjusted - additional variables	All	Female	<50 years	36569	2188.91	219.876	2.394e-23
Ovarian Cancer (Serous, Low Grade and Low Malignant Potential)	Ovarian Cancer	QALY-costs per year (£10k per QALY)	Main Analysis MR	All	Female	50 to 59 years	56850	51608.7	89177.1	0.562778	0.569547	0.305822
Ovarian Cancer (Serous, Low Grade and Low Malignant Potential)	Ovarian Cancer	QALY-costs per year (£10k per QALY)	Multivariable Adjusted	All	Female	50 to 59 years	56850	2471.99	166.113	4.353e-50
Ovarian Cancer (Serous, Low Grade and Low Malignant Potential)	Ovarian Cancer	QALY-costs per year (£10k per QALY)	Multivariable Adjusted - additional variables	All	Female	50 to 59 years	56494	2331.69	160.552	8.666e-48
Ovarian Cancer (Serous, Low Grade and Low Malignant Potential)	Ovarian Cancer	QALY-costs per year (£10k per QALY)	Main Analysis MR	All	Female	60+ years	73287	-4652.69	9360.36	0.619145	16.4143	0.423657
Ovarian Cancer (Serous, Low Grade and Low Malignant Potential)	Ovarian Cancer	QALY-costs per year (£10k per QALY)	Multivariable Adjusted	All	Female	60+ years	73287	2591.09	130.294	5.332e-88
Ovarian Cancer (Serous, Low Grade and Low Malignant Potential)	Ovarian Cancer	QALY-costs per year (£10k per QALY)	Multivariable Adjusted - additional variables	All	Female	60+ years	72580	2552.41	127.573	4.751e-89
Ovarian Cancer (Serous, Low Grade and Low Malignant Potential)	Ovarian Cancer	QALY-costs per year (£10k per QALY)	Main Analysis MR	Pre-baseline	Female	All	166881	6561.39	13481.5	0.626474	15.6707	0.65563
Ovarian Cancer (Serous, Low Grade and Low Malignant Potential)	Ovarian Cancer	QALY-costs per year (£10k per QALY)	Multivariable Adjusted	Pre-baseline	Female	All	166881	1524.09	123.894	8.891e-35
Ovarian Cancer (Serous, Low Grade and Low Malignant Potential)	Ovarian Cancer	QALY-costs per year (£10k per QALY)	Multivariable Adjusted - additional variables	Pre-baseline	Female	All	165643	1425.07	120.709	3.644e-32
Ovarian Cancer (Serous, Low Grade and Low Malignant Potential)	Ovarian Cancer	QALY-costs per year (£10k per QALY)	Main Analysis MR	Pre-baseline	Female	<50 years	36744	13134.1	14450.4	0.3634	16.4816	0.337354
Ovarian Cancer (Serous, Low Grade and Low Malignant Potential)	Ovarian Cancer	QALY-costs per year (£10k per QALY)	Multivariable Adjusted	Pre-baseline	Female	<50 years	36744	1658.12	309.557	8.489e-08
Ovarian Cancer (Serous, Low Grade and Low Malignant Potential)	Ovarian Cancer	QALY-costs per year (£10k per QALY)	Multivariable Adjusted - additional variables	Pre-baseline	Female	<50 years	36569	1522.23	300.781	4.172e-07
Ovarian Cancer (Serous, Low Grade and Low Malignant Potential)	Ovarian Cancer	QALY-costs per year (£10k per QALY)	Main Analysis MR	Pre-baseline	Female	50 to 59 years	56850	57436.8	90769.4	0.526879	0.801512	0.295524
Ovarian Cancer (Serous, Low Grade and Low Malignant Potential)	Ovarian Cancer	QALY-costs per year (£10k per QALY)	Multivariable Adjusted	Pre-baseline	Female	50 to 59 years	56850	1420.38	222.274	1.656e-10
Ovarian Cancer (Serous, Low Grade and Low Malignant Potential)	Ovarian Cancer	QALY-costs per year (£10k per QALY)	Multivariable Adjusted - additional variables	Pre-baseline	Female	50 to 59 years	56494	1196.48	215.236	2.714e-08
Ovarian Cancer (Serous, Low Grade and Low Malignant Potential)	Ovarian Cancer	QALY-costs per year (£10k per QALY)	Main Analysis MR	Pre-baseline	Female	60+ years	73287	-10027	20386.4	0.622828	6.78733	0.562775
Ovarian Cancer (Serous, Low Grade and Low Malignant Potential)	Ovarian Cancer	QALY-costs per year (£10k per QALY)	Multivariable Adjusted	Pre-baseline	Female	60+ years	73287	1533.02	178.431	8.571e-18
Ovarian Cancer (Serous, Low Grade and Low Malignant Potential)	Ovarian Cancer	QALY-costs per year (£10k per QALY)	Multivariable Adjusted - additional variables	Pre-baseline	Female	60+ years	72580	1510.8	174.557	4.928e-18
Ovarian Cancer (Serous, Low Grade and Low Malignant Potential)	Ovarian Cancer	QALY-costs per year (£10k per QALY)	Main Analysis MR	Post-baseline	Female	All	166881	11084.1	22896.4	0.628315	6.34144	0.687627
Ovarian Cancer (Serous, Low Grade and Low Malignant Potential)	Ovarian Cancer	QALY-costs per year (£10k per QALY)	Multivariable Adjusted	Post-baseline	Female	All	166881	3701.82	131.931	3.12e-173
Ovarian Cancer (Serous, Low Grade and Low Malignant Potential)	Ovarian Cancer	QALY-costs per year (£10k per QALY)	Multivariable Adjusted - additional variables	Post-baseline	Female	All	165643	3641.52	128.436	7.75e-177
Ovarian Cancer (Serous, Low Grade and Low Malignant Potential)	Ovarian Cancer	QALY-costs per year (£10k per QALY)	Main Analysis MR	Post-baseline	Female	<50 years	36744	182566	667915	0.784594	0.0982229	0.280921
Ovarian Cancer (Serous, Low Grade and Low Malignant Potential)	Ovarian Cancer	QALY-costs per year (£10k per QALY)	Multivariable Adjusted	Post-baseline	Female	<50 years	36744	3025.27	336.873	2.696e-19
Ovarian Cancer (Serous, Low Grade and Low Malignant Potential)	Ovarian Cancer	QALY-costs per year (£10k per QALY)	Multivariable Adjusted - additional variables	Post-baseline	Female	<50 years	36569	2945.22	327.791	2.586e-19
Ovarian Cancer (Serous, Low Grade and Low Malignant Potential)	Ovarian Cancer	QALY-costs per year (£10k per QALY)	Main Analysis MR	Post-baseline	Female	50 to 59 years	56850	508608	4739790	0.914546	0.0136744	0.285854
Ovarian Cancer (Serous, Low Grade and Low Malignant Potential)	Ovarian Cancer	QALY-costs per year (£10k per QALY)	Multivariable Adjusted	Post-baseline	Female	50 to 59 years	56850	3806.24	246.179	6.334e-54
Ovarian Cancer (Serous, Low Grade and Low Malignant Potential)	Ovarian Cancer	QALY-costs per year (£10k per QALY)	Multivariable Adjusted - additional variables	Post-baseline	Female	50 to 59 years	56494	3776.22	237.928	1.002e-56
Ovarian Cancer (Serous, Low Grade and Low Malignant Potential)	Ovarian Cancer	QALY-costs per year (£10k per QALY)	Main Analysis MR	Post-baseline	Female	60+ years	73287	-8680.67	17668.8	0.623215	9.74035	0.462707
Ovarian Cancer (Serous, Low Grade and Low Malignant Potential)	Ovarian Cancer	QALY-costs per year (£10k per QALY)	Multivariable Adjusted	Post-baseline	Female	60+ years	73287	3760.4	186.15	9.612e-91
Ovarian Cancer (Serous, Low Grade and Low Malignant Potential)	Ovarian Cancer	QALY-costs per year (£10k per QALY)	Multivariable Adjusted - additional variables	Post-baseline	Female	60+ years	72580	3701.11	182.065	7.187e-92
Ovarian Cancer (Serous, Low Grade and Low Malignant Potential)	Ovarian Cancer	QALY-costs per year (£20k per QALY)	Main Analysis MR	All	Female	All	166881	3944.98	14059.1	0.779017	21.3611	0.755484
Ovarian Cancer (Serous, Low Grade and Low Malignant Potential)	Ovarian Cancer	QALY-costs per year (£20k per QALY)	Multivariable Adjusted	All	Female	All	166881	3638.23	149.99	5.66e-130
Ovarian Cancer (Serous, Low Grade and Low Malignant Potential)	Ovarian Cancer	QALY-costs per year (£20k per QALY)	Multivariable Adjusted - additional variables	All	Female	All	165643	3516.01	146.194	8.28e-128
Ovarian Cancer (Serous, Low Grade and Low Malignant Potential)	Ovarian Cancer	QALY-costs per year (£20k per QALY)	Main Analysis MR	All	Female	<50 years	36744	18059.2	23129.2	0.434922	10.1567	0.419073
Ovarian Cancer (Serous, Low Grade and Low Malignant Potential)	Ovarian Cancer	QALY-costs per year (£20k per QALY)	Multivariable Adjusted	All	Female	<50 years	36744	3334.77	387.584	7.699e-18
Ovarian Cancer (Serous, Low Grade and Low Malignant Potential)	Ovarian Cancer	QALY-costs per year (£20k per QALY)	Multivariable Adjusted - additional variables	All	Female	<50 years	36569	3153.23	377.408	6.546e-17
Ovarian Cancer (Serous, Low Grade and Low Malignant Potential)	Ovarian Cancer	QALY-costs per year (£20k per QALY)	Main Analysis MR	All	Female	50 to 59 years	56850	67472.6	135732	0.619119	0.569547	0.431744
Ovarian Cancer (Serous, Low Grade and Low Malignant Potential)	Ovarian Cancer	QALY-costs per year (£20k per QALY)	Multivariable Adjusted	All	Female	50 to 59 years	56850	3469.02	280.313	3.546e-35
Ovarian Cancer (Serous, Low Grade and Low Malignant Potential)	Ovarian Cancer	QALY-costs per year (£20k per QALY)	Multivariable Adjusted - additional variables	All	Female	50 to 59 years	56494	3242.5	270.949	5.278e-33
Ovarian Cancer (Serous, Low Grade and Low Malignant Potential)	Ovarian Cancer	QALY-costs per year (£20k per QALY)	Main Analysis MR	All	Female	60+ years	73287	-8821	15451.6	0.568082	16.4143	0.372812
Ovarian Cancer (Serous, Low Grade and Low Malignant Potential)	Ovarian Cancer	QALY-costs per year (£20k per QALY)	Multivariable Adjusted	All	Female	60+ years	73287	3747	215.878	1.745e-67
Ovarian Cancer (Serous, Low Grade and Low Malignant Potential)	Ovarian Cancer	QALY-costs per year (£20k per QALY)	Multivariable Adjusted - additional variables	All	Female	60+ years	72580	3700.86	211.488	1.454e-68
Ovarian Cancer (Serous, Low Grade and Low Malignant Potential)	Ovarian Cancer	QALY-costs per year (£20k per QALY)	Main Analysis MR	Pre-baseline	Female	All	166881	6280.27	22483.6	0.779994	15.6707	0.711654
Ovarian Cancer (Serous, Low Grade and Low Malignant Potential)	Ovarian Cancer	QALY-costs per year (£20k per QALY)	Multivariable Adjusted	Pre-baseline	Female	All	166881	2374.44	206.589	1.421e-30
Ovarian Cancer (Serous, Low Grade and Low Malignant Potential)	Ovarian Cancer	QALY-costs per year (£20k per QALY)	Multivariable Adjusted - additional variables	Pre-baseline	Female	All	165643	2216.93	201.452	3.626e-28
Ovarian Cancer (Serous, Low Grade and Low Malignant Potential)	Ovarian Cancer	QALY-costs per year (£20k per QALY)	Main Analysis MR	Pre-baseline	Female	<50 years	36744	19358.4	24702.3	0.433234	16.4816	0.399085
Ovarian Cancer (Serous, Low Grade and Low Malignant Potential)	Ovarian Cancer	QALY-costs per year (£20k per QALY)	Multivariable Adjusted	Pre-baseline	Female	<50 years	36744	2636.95	527.957	5.895e-07
Ovarian Cancer (Serous, Low Grade and Low Malignant Potential)	Ovarian Cancer	QALY-costs per year (£20k per QALY)	Multivariable Adjusted - additional variables	Pre-baseline	Female	<50 years	36569	2414.32	513.482	2.578e-06
Ovarian Cancer (Serous, Low Grade and Low Malignant Potential)	Ovarian Cancer	QALY-costs per year (£20k per QALY)	Main Analysis MR	Pre-baseline	Female	50 to 59 years	56850	75092.2	139701	0.590907	0.801512	0.42167
Ovarian Cancer (Serous, Low Grade and Low Malignant Potential)	Ovarian Cancer	QALY-costs per year (£20k per QALY)	Multivariable Adjusted	Pre-baseline	Female	50 to 59 years	56850	2209.38	374.019	3.481e-09
Ovarian Cancer (Serous, Low Grade and Low Malignant Potential)	Ovarian Cancer	QALY-costs per year (£20k per QALY)	Multivariable Adjusted - additional variables	Pre-baseline	Female	50 to 59 years	56494	1850.94	362.437	3.275e-07
Ovarian Cancer (Serous, Low Grade and Low Malignant Potential)	Ovarian Cancer	QALY-costs per year (£20k per QALY)	Main Analysis MR	Pre-baseline	Female	60+ years	73287	-19010	33803.1	0.57386	6.78733	0.486785
Ovarian Cancer (Serous, Low Grade and Low Malignant Potential)	Ovarian Cancer	QALY-costs per year (£20k per QALY)	Multivariable Adjusted	Pre-baseline	Female	60+ years	73287	2377.38	295.847	9.295e-16
Ovarian Cancer (Serous, Low Grade and Low Malignant Potential)	Ovarian Cancer	QALY-costs per year (£20k per QALY)	Multivariable Adjusted - additional variables	Pre-baseline	Female	60+ years	72580	2344.49	289.572	5.662e-16
Ovarian Cancer (Serous, Low Grade and Low Malignant Potential)	Ovarian Cancer	QALY-costs per year (£20k per QALY)	Main Analysis MR	Post-baseline	Female	All	166881	10609.2	38220.2	0.781334	6.34144	0.719768
Ovarian Cancer (Serous, Low Grade and Low Malignant Potential)	Ovarian Cancer	QALY-costs per year (£20k per QALY)	Multivariable Adjusted	Post-baseline	Female	All	166881	5094.07	219.78	7.57e-119
Ovarian Cancer (Serous, Low Grade and Low Malignant Potential)	Ovarian Cancer	QALY-costs per year (£20k per QALY)	Multivariable Adjusted - additional variables	Post-baseline	Female	All	165643	5013.3	214.139	3.27e-121
Ovarian Cancer (Serous, Low Grade and Low Malignant Potential)	Ovarian Cancer	QALY-costs per year (£20k per QALY)	Main Analysis MR	Post-baseline	Female	<50 years	36744	269086	1055230	0.798722	0.0982229	0.350366
Ovarian Cancer (Serous, Low Grade and Low Malignant Potential)	Ovarian Cancer	QALY-costs per year (£20k per QALY)	Multivariable Adjusted	Post-baseline	Female	<50 years	36744	4121.93	578.467	1.036e-12
Ovarian Cancer (Serous, Low Grade and Low Malignant Potential)	Ovarian Cancer	QALY-costs per year (£20k per QALY)	Multivariable Adjusted - additional variables	Post-baseline	Female	<50 years	36569	3987.48	563.803	1.522e-12
Ovarian Cancer (Serous, Low Grade and Low Malignant Potential)	Ovarian Cancer	QALY-costs per year (£20k per QALY)	Main Analysis MR	Post-baseline	Female	50 to 59 years	56850	664948	6737486	0.921381	0.0136744	0.409068
Ovarian Cancer (Serous, Low Grade and Low Malignant Potential)	Ovarian Cancer	QALY-costs per year (£20k per QALY)	Multivariable Adjusted	Post-baseline	Female	50 to 59 years	56850	5063.52	413.699	1.909e-34
Ovarian Cancer (Serous, Low Grade and Low Malignant Potential)	Ovarian Cancer	QALY-costs per year (£20k per QALY)	Multivariable Adjusted - additional variables	Post-baseline	Female	50 to 59 years	56494	5010.42	399.959	5.291e-36
Ovarian Cancer (Serous, Low Grade and Low Malignant Potential)	Ovarian Cancer	QALY-costs per year (£20k per QALY)	Main Analysis MR	Post-baseline	Female	60+ years	73287	-16457.7	29223.3	0.57332	9.74035	0.412077
Ovarian Cancer (Serous, Low Grade and Low Malignant Potential)	Ovarian Cancer	QALY-costs per year (£20k per QALY)	Multivariable Adjusted	Post-baseline	Female	60+ years	73287	5256.93	307.861	2.253e-65
Ovarian Cancer (Serous, Low Grade and Low Malignant Potential)	Ovarian Cancer	QALY-costs per year (£20k per QALY)	Multivariable Adjusted - additional variables	Post-baseline	Female	60+ years	72580	5193.08	301.269	1.393e-66
Ovarian Cancer (Serous, Low Grade and Low Malignant Potential)	Ovarian Cancer	QALY-costs per year (£30k per QALY)	Main Analysis MR	All	Female	All	166881	3768.39	19931.3	0.850038	21.3611	0.719607
Ovarian Cancer (Serous, Low Grade and Low Malignant Potential)	Ovarian Cancer	QALY-costs per year (£30k per QALY)	Multivariable Adjusted	All	Female	All	166881	4741.82	211.933	7.03e-111
Ovarian Cancer (Serous, Low Grade and Low Malignant Potential)	Ovarian Cancer	QALY-costs per year (£30k per QALY)	Multivariable Adjusted - additional variables	All	Female	All	165643	4578.55	206.755	1.17e-108
Ovarian Cancer (Serous, Low Grade and Low Malignant Potential)	Ovarian Cancer	QALY-costs per year (£30k per QALY)	Main Analysis MR	All	Female	<50 years	36744	23865.8	33044.2	0.470147	10.1567	0.442326
Ovarian Cancer (Serous, Low Grade and Low Malignant Potential)	Ovarian Cancer	QALY-costs per year (£30k per QALY)	Multivariable Adjusted	All	Female	<50 years	36744	4370.83	554.072	3.057e-15
Ovarian Cancer (Serous, Low Grade and Low Malignant Potential)	Ovarian Cancer	QALY-costs per year (£30k per QALY)	Multivariable Adjusted - additional variables	All	Female	<50 years	36569	4117.55	540.077	2.459e-14
Ovarian Cancer (Serous, Low Grade and Low Malignant Potential)	Ovarian Cancer	QALY-costs per year (£30k per QALY)	Main Analysis MR	All	Female	50 to 59 years	56850	83336.5	184979	0.652336	0.569547	0.501587
Ovarian Cancer (Serous, Low Grade and Low Malignant Potential)	Ovarian Cancer	QALY-costs per year (£30k per QALY)	Multivariable Adjusted	All	Female	50 to 59 years	56850	4466.05	398.646	3.94e-29
Ovarian Cancer (Serous, Low Grade and Low Malignant Potential)	Ovarian Cancer	QALY-costs per year (£30k per QALY)	Multivariable Adjusted - additional variables	All	Female	50 to 59 years	56494	4153.31	385.625	4.753e-27
Ovarian Cancer (Serous, Low Grade and Low Malignant Potential)	Ovarian Cancer	QALY-costs per year (£30k per QALY)	Main Analysis MR	All	Female	60+ years	73287	-12989.3	21753.8	0.550436	16.4143	0.363065
Ovarian Cancer (Serous, Low Grade and Low Malignant Potential)	Ovarian Cancer	QALY-costs per year (£30k per QALY)	Multivariable Adjusted	All	Female	60+ years	73287	4902.92	304.485	2.456e-58
Ovarian Cancer (Serous, Low Grade and Low Malignant Potential)	Ovarian Cancer	QALY-costs per year (£30k per QALY)	Multivariable Adjusted - additional variables	All	Female	60+ years	72580	4849.31	298.517	2.436e-59
Ovarian Cancer (Serous, Low Grade and Low Malignant Potential)	Ovarian Cancer	QALY-costs per year (£30k per QALY)	Main Analysis MR	Pre-baseline	Female	All	166881	5999.14	31838.9	0.850546	15.6707	0.742268
Ovarian Cancer (Serous, Low Grade and Low Malignant Potential)	Ovarian Cancer	QALY-costs per year (£30k per QALY)	Multivariable Adjusted	Pre-baseline	Female	All	166881	3224.79	292.27	2.631e-28
Ovarian Cancer (Serous, Low Grade and Low Malignant Potential)	Ovarian Cancer	QALY-costs per year (£30k per QALY)	Multivariable Adjusted - additional variables	Pre-baseline	Female	All	165643	3008.79	285.284	5.263e-26
Ovarian Cancer (Serous, Low Grade and Low Malignant Potential)	Ovarian Cancer	QALY-costs per year (£30k per QALY)	Main Analysis MR	Pre-baseline	Female	<50 years	36744	25582.8	35264.2	0.46817	16.4816	0.421088
Ovarian Cancer (Serous, Low Grade and Low Malignant Potential)	Ovarian Cancer	QALY-costs per year (£30k per QALY)	Multivariable Adjusted	Pre-baseline	Female	<50 years	36744	3615.78	753.199	1.582e-06
Ovarian Cancer (Serous, Low Grade and Low Malignant Potential)	Ovarian Cancer	QALY-costs per year (£30k per QALY)	Multivariable Adjusted - additional variables	Pre-baseline	Female	<50 years	36569	3306.4	733.206	6.498e-06
Ovarian Cancer (Serous, Low Grade and Low Malignant Potential)	Ovarian Cancer	QALY-costs per year (£30k per QALY)	Main Analysis MR	Pre-baseline	Female	50 to 59 years	56850	92747.6	191368	0.62792	0.801512	0.492599
Ovarian Cancer (Serous, Low Grade and Low Malignant Potential)	Ovarian Cancer	QALY-costs per year (£30k per QALY)	Multivariable Adjusted	Pre-baseline	Female	50 to 59 years	56850	2998.38	531.132	1.649e-08
Ovarian Cancer (Serous, Low Grade and Low Malignant Potential)	Ovarian Cancer	QALY-costs per year (£30k per QALY)	Multivariable Adjusted - additional variables	Pre-baseline	Female	50 to 59 years	56494	2505.39	515.202	1.157e-06
Ovarian Cancer (Serous, Low Grade and Low Malignant Potential)	Ovarian Cancer	QALY-costs per year (£30k per QALY)	Main Analysis MR	Pre-baseline	Female	60+ years	73287	-27993.2	47681.9	0.557149	6.78733	0.466239
Ovarian Cancer (Serous, Low Grade and Low Malignant Potential)	Ovarian Cancer	QALY-costs per year (£30k per QALY)	Multivariable Adjusted	Pre-baseline	Female	60+ years	73287	3221.73	417.308	1.161e-14
Ovarian Cancer (Serous, Low Grade and Low Malignant Potential)	Ovarian Cancer	QALY-costs per year (£30k per QALY)	Multivariable Adjusted - additional variables	Pre-baseline	Female	60+ years	72580	3178.17	408.767	7.543e-15
Ovarian Cancer (Serous, Low Grade and Low Malignant Potential)	Ovarian Cancer	QALY-costs per year (£30k per QALY)	Main Analysis MR	Post-baseline	Female	All	166881	10134.3	54182.6	0.851629	6.34144	0.730098
Ovarian Cancer (Serous, Low Grade and Low Malignant Potential)	Ovarian Cancer	QALY-costs per year (£30k per QALY)	Multivariable Adjusted	Post-baseline	Female	All	166881	6486.33	310.98	1.296e-96
Ovarian Cancer (Serous, Low Grade and Low Malignant Potential)	Ovarian Cancer	QALY-costs per year (£30k per QALY)	Multivariable Adjusted - additional variables	Post-baseline	Female	All	165643	6385.09	303.3	2.191e-98
Ovarian Cancer (Serous, Low Grade and Low Malignant Potential)	Ovarian Cancer	QALY-costs per year (£30k per QALY)	Main Analysis MR	Post-baseline	Female	<50 years	36744	355605	1450990	0.806396	0.0982229	0.37137
Ovarian Cancer (Serous, Low Grade and Low Malignant Potential)	Ovarian Cancer	QALY-costs per year (£30k per QALY)	Multivariable Adjusted	Post-baseline	Female	<50 years	36744	5218.59	827.539	2.86e-10
Ovarian Cancer (Serous, Low Grade and Low Malignant Potential)	Ovarian Cancer	QALY-costs per year (£30k per QALY)	Multivariable Adjusted - additional variables	Post-baseline	Female	<50 years	36569	5029.73	807.471	4.694e-10
Ovarian Cancer (Serous, Low Grade and Low Malignant Potential)	Ovarian Cancer	QALY-costs per year (£30k per QALY)	Main Analysis MR	Post-baseline	Female	50 to 59 years	56850	821288	8844959	0.92602	0.0136744	0.478046
Ovarian Cancer (Serous, Low Grade and Low Malignant Potential)	Ovarian Cancer	QALY-costs per year (£30k per QALY)	Multivariable Adjusted	Post-baseline	Female	50 to 59 years	56850	6320.8	587.391	5.27e-27
Ovarian Cancer (Serous, Low Grade and Low Malignant Potential)	Ovarian Cancer	QALY-costs per year (£30k per QALY)	Multivariable Adjusted - additional variables	Post-baseline	Female	50 to 59 years	56494	6244.62	568.375	4.424e-28
Ovarian Cancer (Serous, Low Grade and Low Malignant Potential)	Ovarian Cancer	QALY-costs per year (£30k per QALY)	Main Analysis MR	Post-baseline	Female	60+ years	73287	-24234.6	41168.3	0.556082	9.74035	0.401306
Ovarian Cancer (Serous, Low Grade and Low Malignant Potential)	Ovarian Cancer	QALY-costs per year (£30k per QALY)	Multivariable Adjusted	Post-baseline	Female	60+ years	73287	6753.46	434.205	1.504e-54
Ovarian Cancer (Serous, Low Grade and Low Malignant Potential)	Ovarian Cancer	QALY-costs per year (£30k per QALY)	Multivariable Adjusted - additional variables	Post-baseline	Female	60+ years	72580	6685.05	425.252	1.099e-55
Ovarian Cancer (Serous, Low Malignant Potential)	Ovarian Cancer	QALYs per year	Main Analysis MR	All	Female	All	166881	0.0622014	0.756445	0.934465	14.4634	0.651553
Ovarian Cancer (Serous, Low Malignant Potential)	Ovarian Cancer	QALYs per year	Multivariable Adjusted	All	Female	All	166881	-0.110359	0.0063508	1.23e-67
Ovarian Cancer (Serous, Low Malignant Potential)	Ovarian Cancer	QALYs per year	Multivariable Adjusted - additional variables	All	Female	All	165643	-0.106253	0.006217	1.738e-65
Ovarian Cancer (Serous, Low Malignant Potential)	Ovarian Cancer	QALYs per year	Main Analysis MR	All	Female	<50 years	36744	-1.78397	1.29844	0.169465	8.53593	0.085026
Ovarian Cancer (Serous, Low Malignant Potential)	Ovarian Cancer	QALYs per year	Multivariable Adjusted	All	Female	<50 years	36744	-0.103606	0.0169822	1.055e-09
Ovarian Cancer (Serous, Low Malignant Potential)	Ovarian Cancer	QALYs per year	Multivariable Adjusted - additional variables	All	Female	<50 years	36569	-0.0964319	0.0166064	6.363e-09
Ovarian Cancer (Serous, Low Malignant Potential)	Ovarian Cancer	QALYs per year	Main Analysis MR	All	Female	50 to 59 years	56850	1.3129	2.24986	0.559524	2.24714	0.386915
Ovarian Cancer (Serous, Low Malignant Potential)	Ovarian Cancer	QALYs per year	Multivariable Adjusted	All	Female	50 to 59 years	56850	-0.0997028	0.0121164	1.892e-16
Ovarian Cancer (Serous, Low Malignant Potential)	Ovarian Cancer	QALYs per year	Multivariable Adjusted - additional variables	All	Female	50 to 59 years	56494	-0.0910807	0.0117594	9.533e-15
Ovarian Cancer (Serous, Low Malignant Potential)	Ovarian Cancer	QALYs per year	Main Analysis MR	All	Female	60+ years	73287	0.491106	1.04406	0.638083	6.88237	0.462474
Ovarian Cancer (Serous, Low Malignant Potential)	Ovarian Cancer	QALYs per year	Multivariable Adjusted	All	Female	60+ years	73287	-0.115591	0.0090777	3.848e-37
Ovarian Cancer (Serous, Low Malignant Potential)	Ovarian Cancer	QALYs per year	Multivariable Adjusted - additional variables	All	Female	60+ years	72580	-0.114845	0.0089256	6.905e-38
Ovarian Cancer (Serous, Low Malignant Potential)	Ovarian Cancer	QALYs per year	Main Analysis MR	Pre-baseline	Female	All	166881	0.10472	1.27944	0.934767	9.44463	0.665585
Ovarian Cancer (Serous, Low Malignant Potential)	Ovarian Cancer	QALYs per year	Multivariable Adjusted	Pre-baseline	Female	All	166881	-0.0850353	0.0087789	3.448e-22
Ovarian Cancer (Serous, Low Malignant Potential)	Ovarian Cancer	QALYs per year	Multivariable Adjusted - additional variables	Pre-baseline	Female	All	165643	-0.0791863	0.0085998	3.326e-20
Ovarian Cancer (Serous, Low Malignant Potential)	Ovarian Cancer	QALYs per year	Main Analysis MR	Pre-baseline	Female	<50 years	36744	-3.0949	2.4643	0.209155	4.92954	0.0774707
Ovarian Cancer (Serous, Low Malignant Potential)	Ovarian Cancer	QALYs per year	Multivariable Adjusted	Pre-baseline	Female	<50 years	36744	-0.0978833	0.0229845	2.056e-05
Ovarian Cancer (Serous, Low Malignant Potential)	Ovarian Cancer	QALYs per year	Multivariable Adjusted - additional variables	Pre-baseline	Female	<50 years	36569	-0.0892083	0.0224423	7.038e-05
Ovarian Cancer (Serous, Low Malignant Potential)	Ovarian Cancer	QALYs per year	Main Analysis MR	Pre-baseline	Female	50 to 59 years	56850	2.27315	4.13505	0.582507	1.42902	0.405592
Ovarian Cancer (Serous, Low Malignant Potential)	Ovarian Cancer	QALYs per year	Multivariable Adjusted	Pre-baseline	Female	50 to 59 years	56850	-0.0788997	0.0160821	9.293e-07
Ovarian Cancer (Serous, Low Malignant Potential)	Ovarian Cancer	QALYs per year	Multivariable Adjusted - additional variables	Pre-baseline	Female	50 to 59 years	56494	-0.0654451	0.0156585	2.921e-05
Ovarian Cancer (Serous, Low Malignant Potential)	Ovarian Cancer	QALYs per year	Main Analysis MR	Pre-baseline	Female	60+ years	73287	0.80864	1.73755	0.641652	4.71568	0.503379
Ovarian Cancer (Serous, Low Malignant Potential)	Ovarian Cancer	QALYs per year	Multivariable Adjusted	Pre-baseline	Female	60+ years	73287	-0.0844355	0.0124362	1.125e-11
Ovarian Cancer (Serous, Low Malignant Potential)	Ovarian Cancer	QALYs per year	Multivariable Adjusted - additional variables	Pre-baseline	Female	60+ years	72580	-0.0833688	0.012218	8.89e-12
Ovarian Cancer (Serous, Low Malignant Potential)	Ovarian Cancer	QALYs per year	Main Analysis MR	Post-baseline	Female	All	166881	0.153197	1.89616	0.935606	5.14865	0.663188
Ovarian Cancer (Serous, Low Malignant Potential)	Ovarian Cancer	QALYs per year	Multivariable Adjusted	Post-baseline	Female	All	166881	-0.139226	0.0093562	4.409e-50
Ovarian Cancer (Serous, Low Malignant Potential)	Ovarian Cancer	QALYs per year	Multivariable Adjusted - additional variables	Post-baseline	Female	All	165643	-0.137179	0.0091587	1.022e-50
Ovarian Cancer (Serous, Low Malignant Potential)	Ovarian Cancer	QALYs per year	Main Analysis MR	Post-baseline	Female	<50 years	36744	-4.21165	3.5226	0.231849	3.5919	0.0752615
Ovarian Cancer (Serous, Low Malignant Potential)	Ovarian Cancer	QALYs per year	Multivariable Adjusted	Post-baseline	Female	<50 years	36744	-0.109666	0.0254024	1.581e-05
Ovarian Cancer (Serous, Low Malignant Potential)	Ovarian Cancer	QALYs per year	Multivariable Adjusted - additional variables	Post-baseline	Female	<50 years	36569	-0.104225	0.0248705	2.781e-05
Ovarian Cancer (Serous, Low Malignant Potential)	Ovarian Cancer	QALYs per year	Main Analysis MR	Post-baseline	Female	50 to 59 years	56850	3.10798	6.3299	0.623426	0.837536	0.402232
Ovarian Cancer (Serous, Low Malignant Potential)	Ovarian Cancer	QALYs per year	Multivariable Adjusted	Post-baseline	Female	50 to 59 years	56850	-0.125728	0.0177958	1.605e-12
Ovarian Cancer (Serous, Low Malignant Potential)	Ovarian Cancer	QALYs per year	Multivariable Adjusted - additional variables	Post-baseline	Female	50 to 59 years	56494	-0.12342	0.0172809	9.2e-13
Ovarian Cancer (Serous, Low Malignant Potential)	Ovarian Cancer	QALYs per year	Main Analysis MR	Post-baseline	Female	60+ years	73287	1.25066	2.84407	0.660123	2.2775	0.497257
Ovarian Cancer (Serous, Low Malignant Potential)	Ovarian Cancer	QALYs per year	Multivariable Adjusted	Post-baseline	Female	60+ years	73287	-0.149653	0.0129671	8.195e-31
Ovarian Cancer (Serous, Low Malignant Potential)	Ovarian Cancer	QALYs per year	Multivariable Adjusted - additional variables	Post-baseline	Female	60+ years	72580	-0.149197	0.0127397	1.117e-31
Ovarian Cancer (Serous, Low Malignant Potential)	Ovarian Cancer	QALYs per year (HES only)	Main Analysis MR	All	Female	All	166881	-0.0034555	0.423174	0.993485	14.4634	0.770213
Ovarian Cancer (Serous, Low Malignant Potential)	Ovarian Cancer	QALYs per year (HES only)	Multivariable Adjusted	All	Female	All	166881	-0.126669	0.0038394	1.08e-238
Ovarian Cancer (Serous, Low Malignant Potential)	Ovarian Cancer	QALYs per year (HES only)	Multivariable Adjusted - additional variables	All	Female	All	165643	-0.123776	0.0037131	1.19e-243
Ovarian Cancer (Serous, Low Malignant Potential)	Ovarian Cancer	QALYs per year (HES only)	Main Analysis MR	All	Female	<50 years	36744	-1.15479	0.667707	0.0837228	8.53593	0.0683626
Ovarian Cancer (Serous, Low Malignant Potential)	Ovarian Cancer	QALYs per year (HES only)	Multivariable Adjusted	All	Female	<50 years	36744	-0.108016	0.0084448	1.845e-37
Ovarian Cancer (Serous, Low Malignant Potential)	Ovarian Cancer	QALYs per year (HES only)	Multivariable Adjusted - additional variables	All	Female	<50 years	36569	-0.103993	0.0081423	2.353e-37
Ovarian Cancer (Serous, Low Malignant Potential)	Ovarian Cancer	QALYs per year (HES only)	Main Analysis MR	All	Female	50 to 59 years	56850	0.567331	1.15555	0.623453	2.24714	0.521412
Ovarian Cancer (Serous, Low Malignant Potential)	Ovarian Cancer	QALYs per year (HES only)	Multivariable Adjusted	All	Female	50 to 59 years	56850	-0.11093	0.0066847	7.627e-62
Ovarian Cancer (Serous, Low Malignant Potential)	Ovarian Cancer	QALYs per year (HES only)	Multivariable Adjusted - additional variables	All	Female	50 to 59 years	56494	-0.104653	0.0064017	4.511e-60
Ovarian Cancer (Serous, Low Malignant Potential)	Ovarian Cancer	QALYs per year (HES only)	Main Analysis MR	All	Female	60+ years	73287	0.339967	0.633273	0.591377	6.88237	0.432165
Ovarian Cancer (Serous, Low Malignant Potential)	Ovarian Cancer	QALYs per year (HES only)	Multivariable Adjusted	All	Female	60+ years	73287	-0.137458	0.0056915	7.18e-129
Ovarian Cancer (Serous, Low Malignant Potential)	Ovarian Cancer	QALYs per year (HES only)	Multivariable Adjusted - additional variables	All	Female	60+ years	72580	-0.137043	0.0055349	2.44e-135
Ovarian Cancer (Serous, Low Malignant Potential)	Ovarian Cancer	QALYs per year (HES only)	Main Analysis MR	Pre-baseline	Female	All	166881	-0.0058176	0.712496	0.993485	9.44463	0.896378
Ovarian Cancer (Serous, Low Malignant Potential)	Ovarian Cancer	QALYs per year (HES only)	Multivariable Adjusted	Pre-baseline	Female	All	166881	-0.0985521	0.0052249	2.339e-79
Ovarian Cancer (Serous, Low Malignant Potential)	Ovarian Cancer	QALYs per year (HES only)	Multivariable Adjusted - additional variables	Pre-baseline	Female	All	165643	-0.0943549	0.005054	8.79e-78
Ovarian Cancer (Serous, Low Malignant Potential)	Ovarian Cancer	QALYs per year (HES only)	Main Analysis MR	Pre-baseline	Female	<50 years	36744	-2.00337	1.31342	0.127183	4.92954	0.0571299
Ovarian Cancer (Serous, Low Malignant Potential)	Ovarian Cancer	QALYs per year (HES only)	Multivariable Adjusted	Pre-baseline	Female	<50 years	36744	-0.101926	0.0115397	1.023e-18
Ovarian Cancer (Serous, Low Malignant Potential)	Ovarian Cancer	QALYs per year (HES only)	Multivariable Adjusted - additional variables	Pre-baseline	Female	<50 years	36569	-0.0968636	0.0111263	3.153e-18
Ovarian Cancer (Serous, Low Malignant Potential)	Ovarian Cancer	QALYs per year (HES only)	Main Analysis MR	Pre-baseline	Female	50 to 59 years	56850	0.98227	2.04747	0.631407	1.42902	0.561416
Ovarian Cancer (Serous, Low Malignant Potential)	Ovarian Cancer	QALYs per year (HES only)	Multivariable Adjusted	Pre-baseline	Female	50 to 59 years	56850	-0.0836801	0.0089132	6.096e-21
Ovarian Cancer (Serous, Low Malignant Potential)	Ovarian Cancer	QALYs per year (HES only)	Multivariable Adjusted - additional variables	Pre-baseline	Female	50 to 59 years	56494	-0.0746865	0.0085335	2.094e-18
Ovarian Cancer (Serous, Low Malignant Potential)	Ovarian Cancer	QALYs per year (HES only)	Main Analysis MR	Pre-baseline	Female	60+ years	73287	0.559779	1.0443	0.591934	4.71568	0.507608
Ovarian Cancer (Serous, Low Malignant Potential)	Ovarian Cancer	QALYs per year (HES only)	Multivariable Adjusted	Pre-baseline	Female	60+ years	73287	-0.105125	0.007821	3.456e-41
Ovarian Cancer (Serous, Low Malignant Potential)	Ovarian Cancer	QALYs per year (HES only)	Multivariable Adjusted - additional variables	Pre-baseline	Female	60+ years	72580	-0.103985	0.0076101	1.664e-42
Ovarian Cancer (Serous, Low Malignant Potential)	Ovarian Cancer	QALYs per year (HES only)	Main Analysis MR	Post-baseline	Female	All	166881	-0.0085107	1.04213	0.993484	5.14865	0.885103
Ovarian Cancer (Serous, Low Malignant Potential)	Ovarian Cancer	QALYs per year (HES only)	Multivariable Adjusted	Post-baseline	Female	All	166881	-0.158686	0.0056574	4.08e-173
Ovarian Cancer (Serous, Low Malignant Potential)	Ovarian Cancer	QALYs per year (HES only)	Multivariable Adjusted - additional variables	Post-baseline	Female	All	165643	-0.157324	0.00547	6.6e-182
Ovarian Cancer (Serous, Low Malignant Potential)	Ovarian Cancer	QALYs per year (HES only)	Main Analysis MR	Post-baseline	Female	<50 years	36744	-2.72627	1.89233	0.149671	3.5919	0.0541851
Ovarian Cancer (Serous, Low Malignant Potential)	Ovarian Cancer	QALYs per year (HES only)	Multivariable Adjusted	Post-baseline	Female	<50 years	36744	-0.114477	0.0123888	2.456e-20
Ovarian Cancer (Serous, Low Malignant Potential)	Ovarian Cancer	QALYs per year (HES only)	Multivariable Adjusted - additional variables	Post-baseline	Female	<50 years	36569	-0.111635	0.0119431	8.997e-21
Ovarian Cancer (Serous, Low Malignant Potential)	Ovarian Cancer	QALYs per year (HES only)	Main Analysis MR	Post-baseline	Female	50 to 59 years	56850	1.34302	2.996	0.653957	0.837536	0.55276
Ovarian Cancer (Serous, Low Malignant Potential)	Ovarian Cancer	QALYs per year (HES only)	Multivariable Adjusted	Post-baseline	Female	50 to 59 years	56850	-0.145163	0.0100966	7.174e-47
Ovarian Cancer (Serous, Low Malignant Potential)	Ovarian Cancer	QALYs per year (HES only)	Multivariable Adjusted - additional variables	Post-baseline	Female	50 to 59 years	56494	-0.142469	0.0096711	4.05e-49
Ovarian Cancer (Serous, Low Malignant Potential)	Ovarian Cancer	QALYs per year (HES only)	Main Analysis MR	Post-baseline	Female	60+ years	73287	0.865768	1.69884	0.610316	2.2775	0.502167
Ovarian Cancer (Serous, Low Malignant Potential)	Ovarian Cancer	QALYs per year (HES only)	Multivariable Adjusted	Post-baseline	Female	60+ years	73287	-0.172642	0.008293	2.984e-96
Ovarian Cancer (Serous, Low Malignant Potential)	Ovarian Cancer	QALYs per year (HES only)	Multivariable Adjusted - additional variables	Post-baseline	Female	60+ years	72580	-0.172963	0.0080611	3.97e-102
Ovarian Cancer (Serous, Low Malignant Potential)	Ovarian Cancer	Total healthcare costs per year	Main Analysis MR	All	Female	All	166881	3012.1	4929.16	0.541147	14.4634	0.704272
Ovarian Cancer (Serous, Low Malignant Potential)	Ovarian Cancer	Total healthcare costs per year	Multivariable Adjusted	All	Female	All	166881	1431.05	43.124	1.8e-241
Ovarian Cancer (Serous, Low Malignant Potential)	Ovarian Cancer	Total healthcare costs per year	Multivariable Adjusted - additional variables	All	Female	All	165643	1390.95	42.5802	4.65e-234
Ovarian Cancer (Serous, Low Malignant Potential)	Ovarian Cancer	Total healthcare costs per year	Main Analysis MR	All	Female	<50 years	36744	15974.7	8352.47	0.0558022	8.53593	0.0163289
Ovarian Cancer (Serous, Low Malignant Potential)	Ovarian Cancer	Total healthcare costs per year	Multivariable Adjusted	All	Female	<50 years	36744	1262.65	98.5382	1.372e-37
Ovarian Cancer (Serous, Low Malignant Potential)	Ovarian Cancer	Total healthcare costs per year	Multivariable Adjusted - additional variables	All	Female	<50 years	36569	1224.59	96.9946	1.531e-36
Ovarian Cancer (Serous, Low Malignant Potential)	Ovarian Cancer	Total healthcare costs per year	Main Analysis MR	All	Female	50 to 59 years	56850	6997.4	13636.4	0.607852	2.24714	0.649845
Ovarian Cancer (Serous, Low Malignant Potential)	Ovarian Cancer	Total healthcare costs per year	Multivariable Adjusted	All	Female	50 to 59 years	56850	1474.96	77.2846	3.377e-81
Ovarian Cancer (Serous, Low Malignant Potential)	Ovarian Cancer	Total healthcare costs per year	Multivariable Adjusted - additional variables	All	Female	50 to 59 years	56494	1420.88	76.1406	1.022e-77
Ovarian Cancer (Serous, Low Malignant Potential)	Ovarian Cancer	Total healthcare costs per year	Main Analysis MR	All	Female	60+ years	73287	-5121.43	7177.18	0.475492	6.88237	0.316982
Ovarian Cancer (Serous, Low Malignant Potential)	Ovarian Cancer	Total healthcare costs per year	Multivariable Adjusted	All	Female	60+ years	73287	1435.18	61.8931	6.02e-119
Ovarian Cancer (Serous, Low Malignant Potential)	Ovarian Cancer	Total healthcare costs per year	Multivariable Adjusted - additional variables	All	Female	60+ years	72580	1403.95	61.2869	3.87e-116
Ovarian Cancer (Serous, Low Malignant Potential)	Ovarian Cancer	Total healthcare costs per year	Main Analysis MR	Pre-baseline	Female	All	166881	5071.08	8439.9	0.547942	9.44463	0.564276
Ovarian Cancer (Serous, Low Malignant Potential)	Ovarian Cancer	Total healthcare costs per year	Multivariable Adjusted	Pre-baseline	Female	All	166881	673.734	58.6056	1.38e-30
Ovarian Cancer (Serous, Low Malignant Potential)	Ovarian Cancer	Total healthcare costs per year	Multivariable Adjusted - additional variables	Pre-baseline	Female	All	165643	633.205	57.8768	7.375e-28
Ovarian Cancer (Serous, Low Malignant Potential)	Ovarian Cancer	Total healthcare costs per year	Main Analysis MR	Pre-baseline	Female	<50 years	36744	27713.6	16903.2	0.101099	4.92954	0.0113608
Ovarian Cancer (Serous, Low Malignant Potential)	Ovarian Cancer	Total healthcare costs per year	Multivariable Adjusted	Pre-baseline	Female	<50 years	36744	679.282	136.273	6.205e-07
Ovarian Cancer (Serous, Low Malignant Potential)	Ovarian Cancer	Total healthcare costs per year	Multivariable Adjusted - additional variables	Pre-baseline	Female	<50 years	36569	630.148	134.184	2.651e-06
Ovarian Cancer (Serous, Low Malignant Potential)	Ovarian Cancer	Total healthcare costs per year	Main Analysis MR	Pre-baseline	Female	50 to 59 years	56850	12115.2	24992	0.627844	1.42902	0.588275
Ovarian Cancer (Serous, Low Malignant Potential)	Ovarian Cancer	Total healthcare costs per year	Multivariable Adjusted	Pre-baseline	Female	50 to 59 years	56850	631.386	103.19	9.437e-10
Ovarian Cancer (Serous, Low Malignant Potential)	Ovarian Cancer	Total healthcare costs per year	Multivariable Adjusted - additional variables	Pre-baseline	Female	50 to 59 years	56494	542.034	101.635	9.652e-08
Ovarian Cancer (Serous, Low Malignant Potential)	Ovarian Cancer	Total healthcare costs per year	Main Analysis MR	Pre-baseline	Female	60+ years	73287	-8432.79	11867.3	0.47734	4.71568	0.400973
Ovarian Cancer (Serous, Low Malignant Potential)	Ovarian Cancer	Total healthcare costs per year	Multivariable Adjusted	Pre-baseline	Female	60+ years	73287	688.668	84.1526	2.756e-16
Ovarian Cancer (Serous, Low Malignant Potential)	Ovarian Cancer	Total healthcare costs per year	Multivariable Adjusted - additional variables	Pre-baseline	Female	60+ years	72580	677.108	83.3328	4.461e-16
Ovarian Cancer (Serous, Low Malignant Potential)	Ovarian Cancer	Total healthcare costs per year	Main Analysis MR	Post-baseline	Female	All	166881	7418.54	12347.2	0.547955	5.14865	0.6331
Ovarian Cancer (Serous, Low Malignant Potential)	Ovarian Cancer	Total healthcare costs per year	Multivariable Adjusted	Post-baseline	Female	All	166881	2309.56	63.373	8.62e-291
Ovarian Cancer (Serous, Low Malignant Potential)	Ovarian Cancer	Total healthcare costs per year	Multivariable Adjusted - additional variables	Post-baseline	Female	All	165643	2269.73	62.5501	2.64e-288
Ovarian Cancer (Serous, Low Malignant Potential)	Ovarian Cancer	Total healthcare costs per year	Main Analysis MR	Post-baseline	Female	<50 years	36744	37713.8	24533.4	0.124234	3.5919	0.0133816
Ovarian Cancer (Serous, Low Malignant Potential)	Ovarian Cancer	Total healthcare costs per year	Multivariable Adjusted	Post-baseline	Female	<50 years	36744	1928.61	146.283	1.084e-39
Ovarian Cancer (Serous, Low Malignant Potential)	Ovarian Cancer	Total healthcare costs per year	Multivariable Adjusted - additional variables	Post-baseline	Female	<50 years	36569	1902.97	143.972	6.942e-40
Ovarian Cancer (Serous, Low Malignant Potential)	Ovarian Cancer	Total healthcare costs per year	Main Analysis MR	Post-baseline	Female	50 to 59 years	56850	16564.7	35490.8	0.640692	0.837536	0.627476
Ovarian Cancer (Serous, Low Malignant Potential)	Ovarian Cancer	Total healthcare costs per year	Multivariable Adjusted	Post-baseline	Female	50 to 59 years	56850	2548.96	115.754	1.83e-107
Ovarian Cancer (Serous, Low Malignant Potential)	Ovarian Cancer	Total healthcare costs per year	Multivariable Adjusted - additional variables	Post-baseline	Female	50 to 59 years	56494	2542.03	113.922	2.72e-110
Ovarian Cancer (Serous, Low Malignant Potential)	Ovarian Cancer	Total healthcare costs per year	Main Analysis MR	Post-baseline	Female	60+ years	73287	-13042.4	20126	0.516962	2.2775	0.35928
Ovarian Cancer (Serous, Low Malignant Potential)	Ovarian Cancer	Total healthcare costs per year	Multivariable Adjusted	Post-baseline	Female	60+ years	73287	2263.87	90.3005	1.04e-138
Ovarian Cancer (Serous, Low Malignant Potential)	Ovarian Cancer	Total healthcare costs per year	Multivariable Adjusted - additional variables	Post-baseline	Female	60+ years	72580	2209.14	89.3959	7.97e-135
Ovarian Cancer (Serous, Low Malignant Potential)	Ovarian Cancer	Primary healthcare costs per year	Main Analysis MR	All	Female	All	166881	-360.168	2474.94	0.884296	14.4634	0.538403
Ovarian Cancer (Serous, Low Malignant Potential)	Ovarian Cancer	Primary healthcare costs per year	Multivariable Adjusted	All	Female	All	166881	88.5687	21.1658	2.858e-05
Ovarian Cancer (Serous, Low Malignant Potential)	Ovarian Cancer	Primary healthcare costs per year	Multivariable Adjusted - additional variables	All	Female	All	165643	78.9811	20.9091	0.00015851
Ovarian Cancer (Serous, Low Malignant Potential)	Ovarian Cancer	Primary healthcare costs per year	Main Analysis MR	All	Female	<50 years	36744	2614.61	4029.63	0.516438	8.53593	0.361324
Ovarian Cancer (Serous, Low Malignant Potential)	Ovarian Cancer	Primary healthcare costs per year	Multivariable Adjusted	All	Female	<50 years	36744	168.268	52.428	0.00132964
Ovarian Cancer (Serous, Low Malignant Potential)	Ovarian Cancer	Primary healthcare costs per year	Multivariable Adjusted - additional variables	All	Female	<50 years	36569	148.899	51.6593	0.00394745
Ovarian Cancer (Serous, Low Malignant Potential)	Ovarian Cancer	Primary healthcare costs per year	Main Analysis MR	All	Female	50 to 59 years	56850	477.473	6632.8	0.942613	2.24714	0.572608
Ovarian Cancer (Serous, Low Malignant Potential)	Ovarian Cancer	Primary healthcare costs per year	Multivariable Adjusted	All	Female	50 to 59 years	56850	104.471	37.3022	0.00509963
Ovarian Cancer (Serous, Low Malignant Potential)	Ovarian Cancer	Primary healthcare costs per year	Multivariable Adjusted - additional variables	All	Female	50 to 59 years	56494	83.7228	36.736	0.0226646
Ovarian Cancer (Serous, Low Malignant Potential)	Ovarian Cancer	Primary healthcare costs per year	Main Analysis MR	All	Female	60+ years	73287	-2212.51	3270.12	0.498669	6.88237	0.38696
Ovarian Cancer (Serous, Low Malignant Potential)	Ovarian Cancer	Primary healthcare costs per year	Multivariable Adjusted	All	Female	60+ years	73287	60.4348	29.2136	0.0385723
Ovarian Cancer (Serous, Low Malignant Potential)	Ovarian Cancer	Primary healthcare costs per year	Multivariable Adjusted - additional variables	All	Female	60+ years	72580	59.6132	29.0374	0.0400747
Ovarian Cancer (Serous, Low Malignant Potential)	Ovarian Cancer	Primary healthcare costs per year	Main Analysis MR	Pre-baseline	Female	All	166881	-606.368	4198.28	0.885159	9.44463	0.543635
Ovarian Cancer (Serous, Low Malignant Potential)	Ovarian Cancer	Primary healthcare costs per year	Multivariable Adjusted	Pre-baseline	Female	All	166881	76.0048	28.4934	0.00764283
Ovarian Cancer (Serous, Low Malignant Potential)	Ovarian Cancer	Primary healthcare costs per year	Multivariable Adjusted - additional variables	Pre-baseline	Female	All	165643	60.5156	28.1642	0.0316604
Ovarian Cancer (Serous, Low Malignant Potential)	Ovarian Cancer	Primary healthcare costs per year	Main Analysis MR	Pre-baseline	Female	<50 years	36744	4535.94	7226.56	0.530217	4.92954	0.352672
Ovarian Cancer (Serous, Low Malignant Potential)	Ovarian Cancer	Primary healthcare costs per year	Multivariable Adjusted	Pre-baseline	Female	<50 years	36744	200.446	74.3907	0.00704953
Ovarian Cancer (Serous, Low Malignant Potential)	Ovarian Cancer	Primary healthcare costs per year	Multivariable Adjusted - additional variables	Pre-baseline	Female	<50 years	36569	176.731	73.3884	0.0160333
Ovarian Cancer (Serous, Low Malignant Potential)	Ovarian Cancer	Primary healthcare costs per year	Main Analysis MR	Pre-baseline	Female	50 to 59 years	56850	826.692	11960.6	0.944896	1.42902	0.567114
Ovarian Cancer (Serous, Low Malignant Potential)	Ovarian Cancer	Primary healthcare costs per year	Multivariable Adjusted	Pre-baseline	Female	50 to 59 years	56850	78.2191	49.6898	0.115453
Ovarian Cancer (Serous, Low Malignant Potential)	Ovarian Cancer	Primary healthcare costs per year	Multivariable Adjusted - additional variables	Pre-baseline	Female	50 to 59 years	56494	41.9304	48.9357	0.39153
Ovarian Cancer (Serous, Low Malignant Potential)	Ovarian Cancer	Primary healthcare costs per year	Main Analysis MR	Pre-baseline	Female	60+ years	73287	-3643.06	5511.52	0.508619	4.71568	0.395636
Ovarian Cancer (Serous, Low Malignant Potential)	Ovarian Cancer	Primary healthcare costs per year	Multivariable Adjusted	Pre-baseline	Female	60+ years	73287	45.4736	37.9994	0.231426
Ovarian Cancer (Serous, Low Malignant Potential)	Ovarian Cancer	Primary healthcare costs per year	Multivariable Adjusted - additional variables	Pre-baseline	Female	60+ years	72580	43.6605	37.7514	0.247466
Ovarian Cancer (Serous, Low Malignant Potential)	Ovarian Cancer	Primary healthcare costs per year	Main Analysis MR	Post-baseline	Female	All	166881	-887.062	6253.81	0.887204	5.14865	0.548436
Ovarian Cancer (Serous, Low Malignant Potential)	Ovarian Cancer	Primary healthcare costs per year	Multivariable Adjusted	Post-baseline	Female	All	166881	102.615	31.0166	0.00093838
Ovarian Cancer (Serous, Low Malignant Potential)	Ovarian Cancer	Primary healthcare costs per year	Multivariable Adjusted - additional variables	Post-baseline	Female	All	165643	100.026	30.6167	0.00108679
Ovarian Cancer (Serous, Low Malignant Potential)	Ovarian Cancer	Primary healthcare costs per year	Main Analysis MR	Post-baseline	Female	<50 years	36744	6172.68	10100	0.541096	3.5919	0.345304
Ovarian Cancer (Serous, Low Malignant Potential)	Ovarian Cancer	Primary healthcare costs per year	Multivariable Adjusted	Post-baseline	Female	<50 years	36744	130.301	80.363	0.104931
Ovarian Cancer (Serous, Low Malignant Potential)	Ovarian Cancer	Primary healthcare costs per year	Multivariable Adjusted - additional variables	Post-baseline	Female	<50 years	36569	115.999	79.1848	0.142945
Ovarian Cancer (Serous, Low Malignant Potential)	Ovarian Cancer	Primary healthcare costs per year	Main Analysis MR	Post-baseline	Female	50 to 59 years	56850	1130.3	17545.7	0.948635	0.837536	0.568713
Ovarian Cancer (Serous, Low Malignant Potential)	Ovarian Cancer	Primary healthcare costs per year	Multivariable Adjusted	Post-baseline	Female	50 to 59 years	56850	137.469	54.6526	0.0118925
Ovarian Cancer (Serous, Low Malignant Potential)	Ovarian Cancer	Primary healthcare costs per year	Multivariable Adjusted - additional variables	Post-baseline	Female	50 to 59 years	56494	136.919	53.5632	0.0105821
Ovarian Cancer (Serous, Low Malignant Potential)	Ovarian Cancer	Primary healthcare costs per year	Main Analysis MR	Post-baseline	Female	60+ years	73287	-5634.45	9202.08	0.540338	2.2775	0.395578
Ovarian Cancer (Serous, Low Malignant Potential)	Ovarian Cancer	Primary healthcare costs per year	Multivariable Adjusted	Post-baseline	Female	60+ years	73287	76.7447	43.0846	0.0748705
Ovarian Cancer (Serous, Low Malignant Potential)	Ovarian Cancer	Primary healthcare costs per year	Multivariable Adjusted - additional variables	Post-baseline	Female	60+ years	72580	77.0095	42.8448	0.0722708
Ovarian Cancer (Serous, Low Malignant Potential)	Ovarian Cancer	Secondary healthcare costs per year	Main Analysis MR	All	Female	All	166881	3372.27	3885.56	0.38545	14.4634	0.598402
Ovarian Cancer (Serous, Low Malignant Potential)	Ovarian Cancer	Secondary healthcare costs per year	Multivariable Adjusted	All	Female	All	166881	1342.48	33.9819	0
Ovarian Cancer (Serous, Low Malignant Potential)	Ovarian Cancer	Secondary healthcare costs per year	Multivariable Adjusted - additional variables	All	Female	All	165643	1311.97	33.8479	0
Ovarian Cancer (Serous, Low Malignant Potential)	Ovarian Cancer	Secondary healthcare costs per year	Main Analysis MR	All	Female	<50 years	36744	13360.1	6389.93	0.036545	8.53593	0.0117829
Ovarian Cancer (Serous, Low Malignant Potential)	Ovarian Cancer	Secondary healthcare costs per year	Multivariable Adjusted	All	Female	<50 years	36744	1094.38	74.9185	2.511e-48
Ovarian Cancer (Serous, Low Malignant Potential)	Ovarian Cancer	Secondary healthcare costs per year	Multivariable Adjusted - additional variables	All	Female	<50 years	36569	1075.69	74.491	2.877e-47
Ovarian Cancer (Serous, Low Malignant Potential)	Ovarian Cancer	Secondary healthcare costs per year	Main Analysis MR	All	Female	50 to 59 years	56850	6519.93	10913.7	0.550234	2.24714	0.621426
Ovarian Cancer (Serous, Low Malignant Potential)	Ovarian Cancer	Secondary healthcare costs per year	Multivariable Adjusted	All	Female	50 to 59 years	56850	1370.49	61.4482	3.44e-110
Ovarian Cancer (Serous, Low Malignant Potential)	Ovarian Cancer	Secondary healthcare costs per year	Multivariable Adjusted - additional variables	All	Female	50 to 59 years	56494	1337.16	61.1495	5.35e-106
Ovarian Cancer (Serous, Low Malignant Potential)	Ovarian Cancer	Secondary healthcare costs per year	Main Analysis MR	All	Female	60+ years	73287	-2908.91	5637.03	0.605829	6.88237	0.428014
Ovarian Cancer (Serous, Low Malignant Potential)	Ovarian Cancer	Secondary healthcare costs per year	Multivariable Adjusted	All	Female	60+ years	73287	1374.74	49.3463	8.38e-171
Ovarian Cancer (Serous, Low Malignant Potential)	Ovarian Cancer	Secondary healthcare costs per year	Multivariable Adjusted - additional variables	All	Female	60+ years	72580	1344.34	49.2026	2.29e-164
Ovarian Cancer (Serous, Low Malignant Potential)	Ovarian Cancer	Secondary healthcare costs per year	Main Analysis MR	Pre-baseline	Female	All	166881	5677.45	6726.1	0.398618	9.44463	0.435505
Ovarian Cancer (Serous, Low Malignant Potential)	Ovarian Cancer	Secondary healthcare costs per year	Multivariable Adjusted	Pre-baseline	Female	All	166881	597.73	46.3353	4.495e-38
Ovarian Cancer (Serous, Low Malignant Potential)	Ovarian Cancer	Secondary healthcare costs per year	Multivariable Adjusted - additional variables	Pre-baseline	Female	All	165643	572.689	46.1527	2.348e-35
Ovarian Cancer (Serous, Low Malignant Potential)	Ovarian Cancer	Secondary healthcare costs per year	Main Analysis MR	Pre-baseline	Female	<50 years	36744	23177.7	13258.6	0.0804428	4.92954	0.0075562
Ovarian Cancer (Serous, Low Malignant Potential)	Ovarian Cancer	Secondary healthcare costs per year	Multivariable Adjusted	Pre-baseline	Female	<50 years	36744	478.836	102.523	3.004e-06
Ovarian Cancer (Serous, Low Malignant Potential)	Ovarian Cancer	Secondary healthcare costs per year	Multivariable Adjusted - additional variables	Pre-baseline	Female	<50 years	36569	453.418	101.932	8.657e-06
Ovarian Cancer (Serous, Low Malignant Potential)	Ovarian Cancer	Secondary healthcare costs per year	Main Analysis MR	Pre-baseline	Female	50 to 59 years	56850	11288.5	20162.1	0.575555	1.42902	0.553691
Ovarian Cancer (Serous, Low Malignant Potential)	Ovarian Cancer	Secondary healthcare costs per year	Multivariable Adjusted	Pre-baseline	Female	50 to 59 years	56850	553.167	82.1235	1.63e-11
Ovarian Cancer (Serous, Low Malignant Potential)	Ovarian Cancer	Secondary healthcare costs per year	Multivariable Adjusted - additional variables	Pre-baseline	Female	50 to 59 years	56494	500.104	81.693	9.256e-10
Ovarian Cancer (Serous, Low Malignant Potential)	Ovarian Cancer	Secondary healthcare costs per year	Main Analysis MR	Pre-baseline	Female	60+ years	73287	-4789.73	9241.81	0.604272	4.71568	0.543165
Ovarian Cancer (Serous, Low Malignant Potential)	Ovarian Cancer	Secondary healthcare costs per year	Multivariable Adjusted	Pre-baseline	Female	60+ years	73287	643.194	67.9403	2.879e-21
Ovarian Cancer (Serous, Low Malignant Potential)	Ovarian Cancer	Secondary healthcare costs per year	Multivariable Adjusted - additional variables	Pre-baseline	Female	60+ years	72580	633.447	67.7577	8.872e-21
Ovarian Cancer (Serous, Low Malignant Potential)	Ovarian Cancer	Secondary healthcare costs per year	Main Analysis MR	Post-baseline	Female	All	166881	8305.61	9810.67	0.397224	5.14865	0.519637
Ovarian Cancer (Serous, Low Malignant Potential)	Ovarian Cancer	Secondary healthcare costs per year	Multivariable Adjusted	Post-baseline	Female	All	166881	2206.94	49.9693	0
Ovarian Cancer (Serous, Low Malignant Potential)	Ovarian Cancer	Secondary healthcare costs per year	Multivariable Adjusted - additional variables	Post-baseline	Female	All	165643	2169.7	49.7624	0
Ovarian Cancer (Serous, Low Malignant Potential)	Ovarian Cancer	Secondary healthcare costs per year	Main Analysis MR	Post-baseline	Female	<50 years	36744	31541.1	19241.6	0.101169	3.5919	0.0096963
Ovarian Cancer (Serous, Low Malignant Potential)	Ovarian Cancer	Secondary healthcare costs per year	Multivariable Adjusted	Post-baseline	Female	<50 years	36744	1798.31	109.709	2.195e-60
Ovarian Cancer (Serous, Low Malignant Potential)	Ovarian Cancer	Secondary healthcare costs per year	Multivariable Adjusted - additional variables	Post-baseline	Female	<50 years	36569	1786.97	109.062	2.449e-60
Ovarian Cancer (Serous, Low Malignant Potential)	Ovarian Cancer	Secondary healthcare costs per year	Main Analysis MR	Post-baseline	Female	50 to 59 years	56850	15434.4	28322.7	0.58579	0.837536	0.597205
Ovarian Cancer (Serous, Low Malignant Potential)	Ovarian Cancer	Secondary healthcare costs per year	Multivariable Adjusted	Post-baseline	Female	50 to 59 years	56850	2411.49	92.6101	1.78e-149
Ovarian Cancer (Serous, Low Malignant Potential)	Ovarian Cancer	Secondary healthcare costs per year	Multivariable Adjusted - additional variables	Post-baseline	Female	50 to 59 years	56494	2405.11	92.1744	4.37e-150
Ovarian Cancer (Serous, Low Malignant Potential)	Ovarian Cancer	Secondary healthcare costs per year	Main Analysis MR	Post-baseline	Female	60+ years	73287	-7407.91	15185	0.625661	2.2775	0.484529
Ovarian Cancer (Serous, Low Malignant Potential)	Ovarian Cancer	Secondary healthcare costs per year	Multivariable Adjusted	Post-baseline	Female	60+ years	73287	2187.13	71.7548	4.71e-204
Ovarian Cancer (Serous, Low Malignant Potential)	Ovarian Cancer	Secondary healthcare costs per year	Multivariable Adjusted - additional variables	Post-baseline	Female	60+ years	72580	2132.13	71.5148	2.58e-195
Ovarian Cancer (Serous, Low Malignant Potential)	Ovarian Cancer	QALY-costs per year (£10k per QALY)	Main Analysis MR	All	Female	All	166881	2390.09	10487.5	0.819724	14.4634	0.730799
Ovarian Cancer (Serous, Low Malignant Potential)	Ovarian Cancer	QALY-costs per year (£10k per QALY)	Multivariable Adjusted	All	Female	All	166881	2534.64	90.2501	1.51e-173
Ovarian Cancer (Serous, Low Malignant Potential)	Ovarian Cancer	QALY-costs per year (£10k per QALY)	Multivariable Adjusted - additional variables	All	Female	All	165643	2453.48	87.9079	2.03e-171
Ovarian Cancer (Serous, Low Malignant Potential)	Ovarian Cancer	QALY-costs per year (£10k per QALY)	Main Analysis MR	All	Female	<50 years	36744	33814.4	18911.5	0.07377	8.53593	0.018861
Ovarian Cancer (Serous, Low Malignant Potential)	Ovarian Cancer	QALY-costs per year (£10k per QALY)	Multivariable Adjusted	All	Female	<50 years	36744	2298.71	226.111	2.803e-24
Ovarian Cancer (Serous, Low Malignant Potential)	Ovarian Cancer	QALY-costs per year (£10k per QALY)	Multivariable Adjusted - additional variables	All	Female	<50 years	36569	2188.91	219.876	2.394e-23
Ovarian Cancer (Serous, Low Malignant Potential)	Ovarian Cancer	QALY-costs per year (£10k per QALY)	Main Analysis MR	All	Female	50 to 59 years	56850	-6131.63	28471.5	0.829487	2.24714	0.671009
Ovarian Cancer (Serous, Low Malignant Potential)	Ovarian Cancer	QALY-costs per year (£10k per QALY)	Multivariable Adjusted	All	Female	50 to 59 years	56850	2471.99	166.113	4.353e-50
Ovarian Cancer (Serous, Low Malignant Potential)	Ovarian Cancer	QALY-costs per year (£10k per QALY)	Multivariable Adjusted - additional variables	All	Female	50 to 59 years	56494	2331.69	160.552	8.666e-48
Ovarian Cancer (Serous, Low Malignant Potential)	Ovarian Cancer	QALY-costs per year (£10k per QALY)	Main Analysis MR	All	Female	60+ years	73287	-10032.5	15123.5	0.507093	6.88237	0.34497
Ovarian Cancer (Serous, Low Malignant Potential)	Ovarian Cancer	QALY-costs per year (£10k per QALY)	Multivariable Adjusted	All	Female	60+ years	73287	2591.09	130.294	5.332e-88
Ovarian Cancer (Serous, Low Malignant Potential)	Ovarian Cancer	QALY-costs per year (£10k per QALY)	Multivariable Adjusted - additional variables	All	Female	60+ years	72580	2552.41	127.573	4.751e-89
Ovarian Cancer (Serous, Low Malignant Potential)	Ovarian Cancer	QALY-costs per year (£10k per QALY)	Main Analysis MR	Pre-baseline	Female	All	166881	4023.88	17773.9	0.820896	9.44463	0.722572
Ovarian Cancer (Serous, Low Malignant Potential)	Ovarian Cancer	QALY-costs per year (£10k per QALY)	Multivariable Adjusted	Pre-baseline	Female	All	166881	1524.09	123.894	8.891e-35
Ovarian Cancer (Serous, Low Malignant Potential)	Ovarian Cancer	QALY-costs per year (£10k per QALY)	Multivariable Adjusted - additional variables	Pre-baseline	Female	All	165643	1425.07	120.709	3.644e-32
Ovarian Cancer (Serous, Low Malignant Potential)	Ovarian Cancer	QALY-costs per year (£10k per QALY)	Main Analysis MR	Pre-baseline	Female	<50 years	36744	58662.6	37660.8	0.119315	4.92954	0.0149867
Ovarian Cancer (Serous, Low Malignant Potential)	Ovarian Cancer	QALY-costs per year (£10k per QALY)	Multivariable Adjusted	Pre-baseline	Female	<50 years	36744	1658.12	309.557	8.489e-08
Ovarian Cancer (Serous, Low Malignant Potential)	Ovarian Cancer	QALY-costs per year (£10k per QALY)	Multivariable Adjusted - additional variables	Pre-baseline	Female	<50 years	36569	1522.23	300.781	4.172e-07
Ovarian Cancer (Serous, Low Malignant Potential)	Ovarian Cancer	QALY-costs per year (£10k per QALY)	Main Analysis MR	Pre-baseline	Female	50 to 59 years	56850	-10616.2	50294.4	0.832823	1.42902	0.713994
Ovarian Cancer (Serous, Low Malignant Potential)	Ovarian Cancer	QALY-costs per year (£10k per QALY)	Multivariable Adjusted	Pre-baseline	Female	50 to 59 years	56850	1420.38	222.274	1.656e-10
Ovarian Cancer (Serous, Low Malignant Potential)	Ovarian Cancer	QALY-costs per year (£10k per QALY)	Multivariable Adjusted - additional variables	Pre-baseline	Female	50 to 59 years	56494	1196.48	215.236	2.714e-08
Ovarian Cancer (Serous, Low Malignant Potential)	Ovarian Cancer	QALY-costs per year (£10k per QALY)	Main Analysis MR	Pre-baseline	Female	60+ years	73287	-16519.2	25119.9	0.510786	4.71568	0.415106
Ovarian Cancer (Serous, Low Malignant Potential)	Ovarian Cancer	QALY-costs per year (£10k per QALY)	Multivariable Adjusted	Pre-baseline	Female	60+ years	73287	1533.02	178.431	8.571e-18
Ovarian Cancer (Serous, Low Malignant Potential)	Ovarian Cancer	QALY-costs per year (£10k per QALY)	Multivariable Adjusted - additional variables	Pre-baseline	Female	60+ years	72580	1510.8	174.557	4.928e-18
Ovarian Cancer (Serous, Low Malignant Potential)	Ovarian Cancer	QALY-costs per year (£10k per QALY)	Main Analysis MR	Post-baseline	Female	All	166881	5886.58	26122.4	0.82171	5.14865	0.73377
Ovarian Cancer (Serous, Low Malignant Potential)	Ovarian Cancer	QALY-costs per year (£10k per QALY)	Multivariable Adjusted	Post-baseline	Female	All	166881	3701.82	131.931	3.12e-173
Ovarian Cancer (Serous, Low Malignant Potential)	Ovarian Cancer	QALY-costs per year (£10k per QALY)	Multivariable Adjusted - additional variables	Post-baseline	Female	All	165643	3641.52	128.436	7.75e-177
Ovarian Cancer (Serous, Low Malignant Potential)	Ovarian Cancer	QALY-costs per year (£10k per QALY)	Main Analysis MR	Post-baseline	Female	<50 years	36744	79830.3	54667.6	0.144211	3.5919	0.0156014
Ovarian Cancer (Serous, Low Malignant Potential)	Ovarian Cancer	QALY-costs per year (£10k per QALY)	Multivariable Adjusted	Post-baseline	Female	<50 years	36744	3025.27	336.873	2.696e-19
Ovarian Cancer (Serous, Low Malignant Potential)	Ovarian Cancer	QALY-costs per year (£10k per QALY)	Multivariable Adjusted - additional variables	Post-baseline	Female	<50 years	36569	2945.22	327.791	2.586e-19
Ovarian Cancer (Serous, Low Malignant Potential)	Ovarian Cancer	QALY-costs per year (£10k per QALY)	Main Analysis MR	Post-baseline	Female	50 to 59 years	56850	-14515.2	72638.9	0.841616	0.837536	0.692602
Ovarian Cancer (Serous, Low Malignant Potential)	Ovarian Cancer	QALY-costs per year (£10k per QALY)	Multivariable Adjusted	Post-baseline	Female	50 to 59 years	56850	3806.24	246.179	6.334e-54
Ovarian Cancer (Serous, Low Malignant Potential)	Ovarian Cancer	QALY-costs per year (£10k per QALY)	Multivariable Adjusted - additional variables	Post-baseline	Female	50 to 59 years	56494	3776.22	237.928	1.002e-56
Ovarian Cancer (Serous, Low Malignant Potential)	Ovarian Cancer	QALY-costs per year (£10k per QALY)	Main Analysis MR	Post-baseline	Female	60+ years	73287	-25549	42231.6	0.545197	2.2775	0.3893
Ovarian Cancer (Serous, Low Malignant Potential)	Ovarian Cancer	QALY-costs per year (£10k per QALY)	Multivariable Adjusted	Post-baseline	Female	60+ years	73287	3760.4	186.15	9.612e-91
Ovarian Cancer (Serous, Low Malignant Potential)	Ovarian Cancer	QALY-costs per year (£10k per QALY)	Multivariable Adjusted - additional variables	Post-baseline	Female	60+ years	72580	3701.11	182.065	7.187e-92
Ovarian Cancer (Serous, Low Malignant Potential)	Ovarian Cancer	QALY-costs per year (£20k per QALY)	Main Analysis MR	All	Female	All	166881	1768.08	17610.2	0.920026	14.4634	0.700016
Ovarian Cancer (Serous, Low Malignant Potential)	Ovarian Cancer	QALY-costs per year (£20k per QALY)	Multivariable Adjusted	All	Female	All	166881	3638.23	149.99	5.66e-130
Ovarian Cancer (Serous, Low Malignant Potential)	Ovarian Cancer	QALY-costs per year (£20k per QALY)	Multivariable Adjusted - additional variables	All	Female	All	165643	3516.01	146.194	8.28e-128
Ovarian Cancer (Serous, Low Malignant Potential)	Ovarian Cancer	QALY-costs per year (£20k per QALY)	Main Analysis MR	All	Female	<50 years	36744	51654	31348.3	0.0994044	8.53593	0.0336778
Ovarian Cancer (Serous, Low Malignant Potential)	Ovarian Cancer	QALY-costs per year (£20k per QALY)	Multivariable Adjusted	All	Female	<50 years	36744	3334.77	387.584	7.699e-18
Ovarian Cancer (Serous, Low Malignant Potential)	Ovarian Cancer	QALY-costs per year (£20k per QALY)	Multivariable Adjusted - additional variables	All	Female	<50 years	36569	3153.23	377.408	6.546e-17
Ovarian Cancer (Serous, Low Malignant Potential)	Ovarian Cancer	QALY-costs per year (£20k per QALY)	Main Analysis MR	All	Female	50 to 59 years	56850	-19260.7	49474.1	0.697048	2.24714	0.544878
Ovarian Cancer (Serous, Low Malignant Potential)	Ovarian Cancer	QALY-costs per year (£20k per QALY)	Multivariable Adjusted	All	Female	50 to 59 years	56850	3469.02	280.313	3.546e-35
Ovarian Cancer (Serous, Low Malignant Potential)	Ovarian Cancer	QALY-costs per year (£20k per QALY)	Multivariable Adjusted - additional variables	All	Female	50 to 59 years	56494	3242.5	270.949	5.278e-33
Ovarian Cancer (Serous, Low Malignant Potential)	Ovarian Cancer	QALY-costs per year (£20k per QALY)	Main Analysis MR	All	Female	60+ years	73287	-14943.5	24978.8	0.549673	6.88237	0.387526
Ovarian Cancer (Serous, Low Malignant Potential)	Ovarian Cancer	QALY-costs per year (£20k per QALY)	Multivariable Adjusted	All	Female	60+ years	73287	3747	215.878	1.745e-67
Ovarian Cancer (Serous, Low Malignant Potential)	Ovarian Cancer	QALY-costs per year (£20k per QALY)	Multivariable Adjusted - additional variables	All	Female	60+ years	72580	3700.86	211.488	1.454e-68
Ovarian Cancer (Serous, Low Malignant Potential)	Ovarian Cancer	QALY-costs per year (£20k per QALY)	Main Analysis MR	Pre-baseline	Female	All	166881	2976.68	29799.1	0.92043	9.44463	0.685086
Ovarian Cancer (Serous, Low Malignant Potential)	Ovarian Cancer	QALY-costs per year (£20k per QALY)	Multivariable Adjusted	Pre-baseline	Female	All	166881	2374.44	206.589	1.421e-30
Ovarian Cancer (Serous, Low Malignant Potential)	Ovarian Cancer	QALY-costs per year (£20k per QALY)	Multivariable Adjusted - additional variables	Pre-baseline	Female	All	165643	2216.93	201.452	3.626e-28
Ovarian Cancer (Serous, Low Malignant Potential)	Ovarian Cancer	QALY-costs per year (£20k per QALY)	Main Analysis MR	Pre-baseline	Female	<50 years	36744	89611.5	61363.8	0.144199	4.92954	0.02786
Ovarian Cancer (Serous, Low Malignant Potential)	Ovarian Cancer	QALY-costs per year (£20k per QALY)	Multivariable Adjusted	Pre-baseline	Female	<50 years	36744	2636.95	527.957	5.895e-07
Ovarian Cancer (Serous, Low Malignant Potential)	Ovarian Cancer	QALY-costs per year (£20k per QALY)	Multivariable Adjusted - additional variables	Pre-baseline	Female	<50 years	36569	2414.32	513.482	2.578e-06
Ovarian Cancer (Serous, Low Malignant Potential)	Ovarian Cancer	QALY-costs per year (£20k per QALY)	Main Analysis MR	Pre-baseline	Female	50 to 59 years	56850	-33347.7	88623.8	0.706706	1.42902	0.578358
Ovarian Cancer (Serous, Low Malignant Potential)	Ovarian Cancer	QALY-costs per year (£20k per QALY)	Multivariable Adjusted	Pre-baseline	Female	50 to 59 years	56850	2209.38	374.019	3.481e-09
Ovarian Cancer (Serous, Low Malignant Potential)	Ovarian Cancer	QALY-costs per year (£20k per QALY)	Multivariable Adjusted - additional variables	Pre-baseline	Female	50 to 59 years	56494	1850.94	362.437	3.275e-07
Ovarian Cancer (Serous, Low Malignant Potential)	Ovarian Cancer	QALY-costs per year (£20k per QALY)	Main Analysis MR	Pre-baseline	Female	60+ years	73287	-24605.6	41533.1	0.553561	4.71568	0.449951
Ovarian Cancer (Serous, Low Malignant Potential)	Ovarian Cancer	QALY-costs per year (£20k per QALY)	Multivariable Adjusted	Pre-baseline	Female	60+ years	73287	2377.38	295.847	9.295e-16
Ovarian Cancer (Serous, Low Malignant Potential)	Ovarian Cancer	QALY-costs per year (£20k per QALY)	Multivariable Adjusted - additional variables	Pre-baseline	Female	60+ years	72580	2344.49	289.572	5.662e-16
Ovarian Cancer (Serous, Low Malignant Potential)	Ovarian Cancer	QALY-costs per year (£20k per QALY)	Main Analysis MR	Post-baseline	Female	All	166881	4354.62	43947.6	0.921069	5.14865	0.702975
Ovarian Cancer (Serous, Low Malignant Potential)	Ovarian Cancer	QALY-costs per year (£20k per QALY)	Multivariable Adjusted	Post-baseline	Female	All	166881	5094.07	219.78	7.57e-119
Ovarian Cancer (Serous, Low Malignant Potential)	Ovarian Cancer	QALY-costs per year (£20k per QALY)	Multivariable Adjusted - additional variables	Post-baseline	Female	All	165643	5013.3	214.139	3.27e-121
Ovarian Cancer (Serous, Low Malignant Potential)	Ovarian Cancer	QALY-costs per year (£20k per QALY)	Main Analysis MR	Post-baseline	Female	<50 years	36744	121947	88639.4	0.168895	3.5919	0.0281916
Ovarian Cancer (Serous, Low Malignant Potential)	Ovarian Cancer	QALY-costs per year (£20k per QALY)	Multivariable Adjusted	Post-baseline	Female	<50 years	36744	4121.93	578.467	1.036e-12
Ovarian Cancer (Serous, Low Malignant Potential)	Ovarian Cancer	QALY-costs per year (£20k per QALY)	Multivariable Adjusted - additional variables	Post-baseline	Female	<50 years	36569	3987.48	563.803	1.522e-12
Ovarian Cancer (Serous, Low Malignant Potential)	Ovarian Cancer	QALY-costs per year (£20k per QALY)	Main Analysis MR	Post-baseline	Female	50 to 59 years	56850	-45595	131555	0.728903	0.837536	0.566611
Ovarian Cancer (Serous, Low Malignant Potential)	Ovarian Cancer	QALY-costs per year (£20k per QALY)	Multivariable Adjusted	Post-baseline	Female	50 to 59 years	56850	5063.52	413.699	1.909e-34
Ovarian Cancer (Serous, Low Malignant Potential)	Ovarian Cancer	QALY-costs per year (£20k per QALY)	Multivariable Adjusted - additional variables	Post-baseline	Female	50 to 59 years	56494	5010.42	399.959	5.291e-36
Ovarian Cancer (Serous, Low Malignant Potential)	Ovarian Cancer	QALY-costs per year (£20k per QALY)	Main Analysis MR	Post-baseline	Female	60+ years	73287	-38055.6	69135.4	0.582011	2.2775	0.430695
Ovarian Cancer (Serous, Low Malignant Potential)	Ovarian Cancer	QALY-costs per year (£20k per QALY)	Multivariable Adjusted	Post-baseline	Female	60+ years	73287	5256.93	307.861	2.253e-65
Ovarian Cancer (Serous, Low Malignant Potential)	Ovarian Cancer	QALY-costs per year (£20k per QALY)	Multivariable Adjusted - additional variables	Post-baseline	Female	60+ years	72580	5193.08	301.269	1.393e-66
Ovarian Cancer (Serous, Low Malignant Potential)	Ovarian Cancer	QALY-costs per year (£30k per QALY)	Main Analysis MR	All	Female	All	166881	1146.06	24993.9	0.963427	14.4634	0.692865
Ovarian Cancer (Serous, Low Malignant Potential)	Ovarian Cancer	QALY-costs per year (£30k per QALY)	Multivariable Adjusted	All	Female	All	166881	4741.82	211.933	7.03e-111
Ovarian Cancer (Serous, Low Malignant Potential)	Ovarian Cancer	QALY-costs per year (£30k per QALY)	Multivariable Adjusted - additional variables	All	Female	All	165643	4578.55	206.755	1.17e-108
Ovarian Cancer (Serous, Low Malignant Potential)	Ovarian Cancer	QALY-costs per year (£30k per QALY)	Main Analysis MR	All	Female	<50 years	36744	69493.7	44101.9	0.115083	8.53593	0.0435392
Ovarian Cancer (Serous, Low Malignant Potential)	Ovarian Cancer	QALY-costs per year (£30k per QALY)	Multivariable Adjusted	All	Female	<50 years	36744	4370.83	554.072	3.057e-15
Ovarian Cancer (Serous, Low Malignant Potential)	Ovarian Cancer	QALY-costs per year (£30k per QALY)	Multivariable Adjusted - additional variables	All	Female	<50 years	36569	4117.55	540.077	2.459e-14
Ovarian Cancer (Serous, Low Malignant Potential)	Ovarian Cancer	QALY-costs per year (£30k per QALY)	Main Analysis MR	All	Female	50 to 59 years	56850	-32389.7	71394	0.650063	2.24714	0.495588
Ovarian Cancer (Serous, Low Malignant Potential)	Ovarian Cancer	QALY-costs per year (£30k per QALY)	Multivariable Adjusted	All	Female	50 to 59 years	56850	4466.05	398.646	3.94e-29
Ovarian Cancer (Serous, Low Malignant Potential)	Ovarian Cancer	QALY-costs per year (£30k per QALY)	Multivariable Adjusted - additional variables	All	Female	50 to 59 years	56494	4153.31	385.625	4.753e-27
Ovarian Cancer (Serous, Low Malignant Potential)	Ovarian Cancer	QALY-costs per year (£30k per QALY)	Main Analysis MR	All	Female	60+ years	73287	-19854.6	35173.4	0.572429	6.88237	0.411592
Ovarian Cancer (Serous, Low Malignant Potential)	Ovarian Cancer	QALY-costs per year (£30k per QALY)	Multivariable Adjusted	All	Female	60+ years	73287	4902.92	304.485	2.456e-58
Ovarian Cancer (Serous, Low Malignant Potential)	Ovarian Cancer	QALY-costs per year (£30k per QALY)	Multivariable Adjusted - additional variables	All	Female	60+ years	72580	4849.31	298.517	2.436e-59
Ovarian Cancer (Serous, Low Malignant Potential)	Ovarian Cancer	QALY-costs per year (£30k per QALY)	Main Analysis MR	Pre-baseline	Female	All	166881	1929.47	42278.3	0.963599	9.44463	0.708319
Ovarian Cancer (Serous, Low Malignant Potential)	Ovarian Cancer	QALY-costs per year (£30k per QALY)	Multivariable Adjusted	Pre-baseline	Female	All	166881	3224.79	292.27	2.631e-28
Ovarian Cancer (Serous, Low Malignant Potential)	Ovarian Cancer	QALY-costs per year (£30k per QALY)	Multivariable Adjusted - additional variables	Pre-baseline	Female	All	165643	3008.79	285.284	5.263e-26
Ovarian Cancer (Serous, Low Malignant Potential)	Ovarian Cancer	QALY-costs per year (£30k per QALY)	Main Analysis MR	Pre-baseline	Female	<50 years	36744	120560	85599.3	0.159004	4.92954	0.0369536
Ovarian Cancer (Serous, Low Malignant Potential)	Ovarian Cancer	QALY-costs per year (£30k per QALY)	Multivariable Adjusted	Pre-baseline	Female	<50 years	36744	3615.78	753.199	1.582e-06
Ovarian Cancer (Serous, Low Malignant Potential)	Ovarian Cancer	QALY-costs per year (£30k per QALY)	Multivariable Adjusted - additional variables	Pre-baseline	Female	<50 years	36569	3306.4	733.206	6.498e-06
Ovarian Cancer (Serous, Low Malignant Potential)	Ovarian Cancer	QALY-costs per year (£30k per QALY)	Main Analysis MR	Pre-baseline	Female	50 to 59 years	56850	-56079.1	128835	0.663361	1.42902	0.524017
Ovarian Cancer (Serous, Low Malignant Potential)	Ovarian Cancer	QALY-costs per year (£30k per QALY)	Multivariable Adjusted	Pre-baseline	Female	50 to 59 years	56850	2998.38	531.132	1.649e-08
Ovarian Cancer (Serous, Low Malignant Potential)	Ovarian Cancer	QALY-costs per year (£30k per QALY)	Multivariable Adjusted - additional variables	Pre-baseline	Female	50 to 59 years	56494	2505.39	515.202	1.157e-06
Ovarian Cancer (Serous, Low Malignant Potential)	Ovarian Cancer	QALY-costs per year (£30k per QALY)	Main Analysis MR	Pre-baseline	Female	60+ years	73287	-32692	58504.8	0.576304	4.71568	0.46623
Ovarian Cancer (Serous, Low Malignant Potential)	Ovarian Cancer	QALY-costs per year (£30k per QALY)	Multivariable Adjusted	Pre-baseline	Female	60+ years	73287	3221.73	417.308	1.161e-14
Ovarian Cancer (Serous, Low Malignant Potential)	Ovarian Cancer	QALY-costs per year (£30k per QALY)	Multivariable Adjusted - additional variables	Pre-baseline	Female	60+ years	72580	3178.17	408.767	7.543e-15
Ovarian Cancer (Serous, Low Malignant Potential)	Ovarian Cancer	QALY-costs per year (£30k per QALY)	Main Analysis MR	Post-baseline	Female	All	166881	2822.65	62445.8	0.963947	5.14865	0.694816
Ovarian Cancer (Serous, Low Malignant Potential)	Ovarian Cancer	QALY-costs per year (£30k per QALY)	Multivariable Adjusted	Post-baseline	Female	All	166881	6486.33	310.98	1.296e-96
Ovarian Cancer (Serous, Low Malignant Potential)	Ovarian Cancer	QALY-costs per year (£30k per QALY)	Multivariable Adjusted - additional variables	Post-baseline	Female	All	165643	6385.09	303.3	2.191e-98
Ovarian Cancer (Serous, Low Malignant Potential)	Ovarian Cancer	QALY-costs per year (£30k per QALY)	Main Analysis MR	Post-baseline	Female	<50 years	36744	164063	123317	0.18338	3.5919	0.0370801
Ovarian Cancer (Serous, Low Malignant Potential)	Ovarian Cancer	QALY-costs per year (£30k per QALY)	Multivariable Adjusted	Post-baseline	Female	<50 years	36744	5218.59	827.539	2.86e-10
Ovarian Cancer (Serous, Low Malignant Potential)	Ovarian Cancer	QALY-costs per year (£30k per QALY)	Multivariable Adjusted - additional variables	Post-baseline	Female	<50 years	36569	5029.73	807.471	4.694e-10
Ovarian Cancer (Serous, Low Malignant Potential)	Ovarian Cancer	QALY-costs per year (£30k per QALY)	Main Analysis MR	Post-baseline	Female	50 to 59 years	56850	-76674.8	193263	0.691561	0.837536	0.517445
Ovarian Cancer (Serous, Low Malignant Potential)	Ovarian Cancer	QALY-costs per year (£30k per QALY)	Multivariable Adjusted	Post-baseline	Female	50 to 59 years	56850	6320.8	587.391	5.27e-27
Ovarian Cancer (Serous, Low Malignant Potential)	Ovarian Cancer	QALY-costs per year (£30k per QALY)	Multivariable Adjusted - additional variables	Post-baseline	Female	50 to 59 years	56494	6244.62	568.375	4.424e-28
Ovarian Cancer (Serous, Low Malignant Potential)	Ovarian Cancer	QALY-costs per year (£30k per QALY)	Main Analysis MR	Post-baseline	Female	60+ years	73287	-50562.2	96920.8	0.601889	2.2775	0.450501
Ovarian Cancer (Serous, Low Malignant Potential)	Ovarian Cancer	QALY-costs per year (£30k per QALY)	Multivariable Adjusted	Post-baseline	Female	60+ years	73287	6753.46	434.205	1.504e-54
Ovarian Cancer (Serous, Low Malignant Potential)	Ovarian Cancer	QALY-costs per year (£30k per QALY)	Multivariable Adjusted - additional variables	Post-baseline	Female	60+ years	72580	6685.05	425.252	1.099e-55
Prostate Cancer	Prostate Cancer	QALYs per year	Main Analysis MR	All	Male	All	144032	-0.026771	0.0244988	0.274504	1727.15	0.314446
Prostate Cancer	Prostate Cancer	QALYs per year	Multivariable Adjusted	All	Male	All	144032	-0.0488623	0.0028977	8.504e-64
Prostate Cancer	Prostate Cancer	QALYs per year	Multivariable Adjusted - additional variables	All	Male	All	142868	-0.0517085	0.0028403	4.707e-74
Prostate Cancer	Prostate Cancer	QALYs per year	Main Analysis MR	All	Male	<50 years	31044	0.19696	0.344706	0.567738	44.394	0.419428
Prostate Cancer	Prostate Cancer	QALYs per year	Multivariable Adjusted	All	Male	<50 years	31044	-0.0206978	0.0185016	0.263268
Prostate Cancer	Prostate Cancer	QALYs per year	Multivariable Adjusted - additional variables	All	Male	<50 years	30900	-0.0266979	0.018112	0.14047
Prostate Cancer	Prostate Cancer	QALYs per year	Main Analysis MR	All	Male	50 to 59 years	45143	-0.010975	0.0656349	0.867202	333.286	0.528178
Prostate Cancer	Prostate Cancer	QALYs per year	Multivariable Adjusted	All	Male	50 to 59 years	45143	-0.0490464	0.0066945	2.365e-13
Prostate Cancer	Prostate Cancer	QALYs per year	Multivariable Adjusted - additional variables	All	Male	50 to 59 years	44850	-0.052768	0.0065186	5.727e-16
Prostate Cancer	Prostate Cancer	QALYs per year	Main Analysis MR	All	Male	60+ years	67845	-0.037551	0.022894	0.10096	1376.27	0.588718
Prostate Cancer	Prostate Cancer	QALYs per year	Multivariable Adjusted	All	Male	60+ years	67845	-0.0476477	0.0034967	2.787e-42
Prostate Cancer	Prostate Cancer	QALYs per year	Multivariable Adjusted - additional variables	All	Male	60+ years	67118	-0.0513257	0.0034313	1.377e-50
Prostate Cancer	Prostate Cancer	QALYs per year	Main Analysis MR	Pre-baseline	Male	All	144032	-0.0626704	0.0573436	0.274441	729.304	0.688003
Prostate Cancer	Prostate Cancer	QALYs per year	Multivariable Adjusted	Pre-baseline	Male	All	144032	-0.0734981	0.0046771	1.206e-55
Prostate Cancer	Prostate Cancer	QALYs per year	Multivariable Adjusted - additional variables	Pre-baseline	Male	All	142868	-0.0752156	0.0045972	3.626e-60
Prostate Cancer	Prostate Cancer	QALYs per year	Main Analysis MR	Pre-baseline	Male	<50 years	31044	1.70991	3.12846	0.584679	6.15365	0.443231
Prostate Cancer	Prostate Cancer	QALYs per year	Multivariable Adjusted	Pre-baseline	Male	<50 years	31044	-0.0451786	0.0604627	0.454934
Prostate Cancer	Prostate Cancer	QALYs per year	Multivariable Adjusted - additional variables	Pre-baseline	Male	<50 years	30900	-0.0467403	0.059161	0.429497
Prostate Cancer	Prostate Cancer	QALYs per year	Main Analysis MR	Pre-baseline	Male	50 to 59 years	45143	-0.0325565	0.194783	0.867258	113.341	0.636773
Prostate Cancer	Prostate Cancer	QALYs per year	Multivariable Adjusted	Pre-baseline	Male	50 to 59 years	45143	-0.0939593	0.0128304	2.422e-13
Prostate Cancer	Prostate Cancer	QALYs per year	Multivariable Adjusted - additional variables	Pre-baseline	Male	50 to 59 years	44850	-0.0936913	0.0124733	5.852e-14
Prostate Cancer	Prostate Cancer	QALYs per year	Main Analysis MR	Pre-baseline	Male	60+ years	67845	-0.0811812	0.0495037	0.101025	617.503	0.713071
Prostate Cancer	Prostate Cancer	QALYs per year	Multivariable Adjusted	Pre-baseline	Male	60+ years	67845	-0.0669034	0.005342	5.518e-36
Prostate Cancer	Prostate Cancer	QALYs per year	Multivariable Adjusted - additional variables	Pre-baseline	Male	60+ years	67118	-0.0704486	0.0052445	3.879e-41
Prostate Cancer	Prostate Cancer	QALYs per year	Main Analysis MR	Post-baseline	Male	All	144032	-0.0467347	0.0428068	0.274938	899.734	0.585179
Prostate Cancer	Prostate Cancer	QALYs per year	Multivariable Adjusted	Post-baseline	Male	All	144032	-0.0309688	0.0037212	8.634e-17
Prostate Cancer	Prostate Cancer	QALYs per year	Multivariable Adjusted - additional variables	Post-baseline	Male	All	142868	-0.0344164	0.0036436	3.534e-21
Prostate Cancer	Prostate Cancer	QALYs per year	Main Analysis MR	Post-baseline	Male	<50 years	31044	0.222601	0.389947	0.568102	38.2841	0.423057
Prostate Cancer	Prostate Cancer	QALYs per year	Multivariable Adjusted	Post-baseline	Male	<50 years	31044	-0.0184786	0.0191602	0.334832
Prostate Cancer	Prostate Cancer	QALYs per year	Multivariable Adjusted - additional variables	Post-baseline	Male	<50 years	30900	-0.0248561	0.0187783	0.185615
Prostate Cancer	Prostate Cancer	QALYs per year	Main Analysis MR	Post-baseline	Male	50 to 59 years	45143	-0.0165563	0.0990552	0.867258	210.405	0.6669
Prostate Cancer	Prostate Cancer	QALYs per year	Multivariable Adjusted	Post-baseline	Male	50 to 59 years	45143	-0.0318028	0.00782	4.765e-05
Prostate Cancer	Prostate Cancer	QALYs per year	Multivariable Adjusted - additional variables	Post-baseline	Male	50 to 59 years	44850	-0.0368188	0.0076193	1.349e-06
Prostate Cancer	Prostate Cancer	QALYs per year	Main Analysis MR	Post-baseline	Male	60+ years	67845	-0.0698699	0.042687	0.101673	653.813	0.310814
Prostate Cancer	Prostate Cancer	QALYs per year	Multivariable Adjusted	Post-baseline	Male	60+ years	67845	-0.0306931	0.0045206	1.125e-11
Prostate Cancer	Prostate Cancer	QALYs per year	Multivariable Adjusted - additional variables	Post-baseline	Male	60+ years	67118	-0.0342754	0.0044212	9.004e-15
Prostate Cancer	Prostate Cancer	QALYs per year (HES only)	Main Analysis MR	All	Male	All	144032	-0.0329449	0.0159891	0.0393549	1727.15	0.416757
Prostate Cancer	Prostate Cancer	QALYs per year (HES only)	Multivariable Adjusted	All	Male	All	144032	-0.0458133	0.0019269	5.96e-125
Prostate Cancer	Prostate Cancer	QALYs per year (HES only)	Multivariable Adjusted - additional variables	All	Male	All	142868	-0.0481287	0.0018617	2.28e-147
Prostate Cancer	Prostate Cancer	QALYs per year (HES only)	Main Analysis MR	All	Male	<50 years	31044	0.119442	0.175329	0.495717	44.394	0.416863
Prostate Cancer	Prostate Cancer	QALYs per year (HES only)	Multivariable Adjusted	All	Male	<50 years	31044	-0.0219234	0.0092107	0.0173025
Prostate Cancer	Prostate Cancer	QALYs per year (HES only)	Multivariable Adjusted - additional variables	All	Male	<50 years	30900	-0.0261517	0.0088926	0.00327341
Prostate Cancer	Prostate Cancer	QALYs per year (HES only)	Main Analysis MR	All	Male	50 to 59 years	45143	-0.0340359	0.0407689	0.403803	333.286	0.790025
Prostate Cancer	Prostate Cancer	QALYs per year (HES only)	Multivariable Adjusted	All	Male	50 to 59 years	45143	-0.044834	0.0041105	1.063e-27
Prostate Cancer	Prostate Cancer	QALYs per year (HES only)	Multivariable Adjusted - additional variables	All	Male	50 to 59 years	44850	-0.0476271	0.0039269	7.459e-34
Prostate Cancer	Prostate Cancer	QALYs per year (HES only)	Main Analysis MR	All	Male	60+ years	67845	-0.0369197	0.016523	0.0254543	1376.27	0.63093
Prostate Cancer	Prostate Cancer	QALYs per year (HES only)	Multivariable Adjusted	All	Male	60+ years	67845	-0.0447662	0.0024984	8.534e-72
Prostate Cancer	Prostate Cancer	QALYs per year (HES only)	Multivariable Adjusted - additional variables	All	Male	60+ years	67118	-0.0479517	0.0024225	3.34e-87
Prostate Cancer	Prostate Cancer	QALYs per year (HES only)	Main Analysis MR	Pre-baseline	Male	All	144032	-0.0771234	0.0374232	0.0393179	729.304	0.858712
Prostate Cancer	Prostate Cancer	QALYs per year (HES only)	Multivariable Adjusted	Pre-baseline	Male	All	144032	-0.0704951	0.0030605	2.15e-117
Prostate Cancer	Prostate Cancer	QALYs per year (HES only)	Multivariable Adjusted - additional variables	Pre-baseline	Male	All	142868	-0.0721459	0.0029602	3.4e-131
Prostate Cancer	Prostate Cancer	QALYs per year (HES only)	Main Analysis MR	Pre-baseline	Male	<50 years	31044	1.03693	1.57607	0.510587	6.15365	0.463719
Prostate Cancer	Prostate Cancer	QALYs per year (HES only)	Multivariable Adjusted	Pre-baseline	Male	<50 years	31044	-0.07094	0.0320911	0.0270649
Prostate Cancer	Prostate Cancer	QALYs per year (HES only)	Multivariable Adjusted - additional variables	Pre-baseline	Male	<50 years	30900	-0.0712069	0.0308533	0.0210038
Prostate Cancer	Prostate Cancer	QALYs per year (HES only)	Main Analysis MR	Pre-baseline	Male	50 to 59 years	45143	-0.100964	0.120825	0.403368	113.341	0.917928
Prostate Cancer	Prostate Cancer	QALYs per year (HES only)	Multivariable Adjusted	Pre-baseline	Male	50 to 59 years	45143	-0.088573	0.0078933	3.207e-29
Prostate Cancer	Prostate Cancer	QALYs per year (HES only)	Multivariable Adjusted - additional variables	Pre-baseline	Male	50 to 59 years	44850	-0.0887868	0.0075244	3.911e-32
Prostate Cancer	Prostate Cancer	QALYs per year (HES only)	Main Analysis MR	Pre-baseline	Male	60+ years	67845	-0.0798164	0.0357358	0.0255149	617.503	0.657674
Prostate Cancer	Prostate Cancer	QALYs per year (HES only)	Multivariable Adjusted	Pre-baseline	Male	60+ years	67845	-0.0640794	0.0037922	4.686e-64
Prostate Cancer	Prostate Cancer	QALYs per year (HES only)	Multivariable Adjusted - additional variables	Pre-baseline	Male	60+ years	67118	-0.0673456	0.0036819	9.78e-75
Prostate Cancer	Prostate Cancer	QALYs per year (HES only)	Main Analysis MR	Post-baseline	Male	All	144032	-0.0575127	0.0279829	0.0398522	899.734	0.290606
Prostate Cancer	Prostate Cancer	QALYs per year (HES only)	Multivariable Adjusted	Post-baseline	Male	All	144032	-0.0280506	0.0024182	4.141e-31
Prostate Cancer	Prostate Cancer	QALYs per year (HES only)	Multivariable Adjusted - additional variables	Post-baseline	Male	All	142868	-0.030707	0.0023355	1.743e-39
Prostate Cancer	Prostate Cancer	QALYs per year (HES only)	Main Analysis MR	Post-baseline	Male	<50 years	31044	0.134991	0.198225	0.495871	38.2841	0.438755
Prostate Cancer	Prostate Cancer	QALYs per year (HES only)	Multivariable Adjusted	Post-baseline	Male	<50 years	31044	-0.0175026	0.0096101	0.068564
Prostate Cancer	Prostate Cancer	QALYs per year (HES only)	Multivariable Adjusted - additional variables	Post-baseline	Male	<50 years	30900	-0.0220464	0.0092824	0.0175457
Prostate Cancer	Prostate Cancer	QALYs per year (HES only)	Main Analysis MR	Post-baseline	Male	50 to 59 years	45143	-0.0513445	0.0616311	0.404792	210.405	0.705775
Prostate Cancer	Prostate Cancer	QALYs per year (HES only)	Multivariable Adjusted	Post-baseline	Male	50 to 59 years	45143	-0.0280897	0.0047791	4.162e-09
Prostate Cancer	Prostate Cancer	QALYs per year (HES only)	Multivariable Adjusted - additional variables	Post-baseline	Male	50 to 59 years	44850	-0.0316769	0.00457	4.162e-12
Prostate Cancer	Prostate Cancer	QALYs per year (HES only)	Main Analysis MR	Post-baseline	Male	60+ years	67845	-0.0686953	0.0308532	0.0259795	653.813	0.184108
Prostate Cancer	Prostate Cancer	QALYs per year (HES only)	Multivariable Adjusted	Post-baseline	Male	60+ years	67845	-0.027961	0.0032158	3.47e-18
Prostate Cancer	Prostate Cancer	QALYs per year (HES only)	Multivariable Adjusted - additional variables	Post-baseline	Male	60+ years	67118	-0.0309314	0.0031163	3.221e-23
Prostate Cancer	Prostate Cancer	Total healthcare costs per year	Main Analysis MR	All	Male	All	144032	133.726	179.078	0.455219	1727.15	0.0151553
Prostate Cancer	Prostate Cancer	Total healthcare costs per year	Multivariable Adjusted	All	Male	All	144032	551.9	20.2976	8.45e-163
Prostate Cancer	Prostate Cancer	Total healthcare costs per year	Multivariable Adjusted - additional variables	All	Male	All	142868	563.961	20.1027	3.57e-173
Prostate Cancer	Prostate Cancer	Total healthcare costs per year	Main Analysis MR	All	Male	<50 years	31044	-2477.85	3038.85	0.414849	44.394	0.299552
Prostate Cancer	Prostate Cancer	Total healthcare costs per year	Multivariable Adjusted	All	Male	<50 years	31044	502.649	118.405	2.184e-05
Prostate Cancer	Prostate Cancer	Total healthcare costs per year	Multivariable Adjusted - additional variables	All	Male	<50 years	30900	539.311	117.752	4.648e-06
Prostate Cancer	Prostate Cancer	Total healthcare costs per year	Main Analysis MR	All	Male	50 to 59 years	45143	73.4891	429.948	0.864282	333.286	0.190739
Prostate Cancer	Prostate Cancer	Total healthcare costs per year	Multivariable Adjusted	All	Male	50 to 59 years	45143	603.481	43.108	1.574e-44
Prostate Cancer	Prostate Cancer	Total healthcare costs per year	Multivariable Adjusted - additional variables	All	Male	50 to 59 years	44850	618.128	42.4053	3.953e-48
Prostate Cancer	Prostate Cancer	Total healthcare costs per year	Main Analysis MR	All	Male	60+ years	67845	238.427	169.968	0.160683	1376.27	0.0754915
Prostate Cancer	Prostate Cancer	Total healthcare costs per year	Multivariable Adjusted	All	Male	60+ years	67845	526.975	25.3767	8.763e-96
Prostate Cancer	Prostate Cancer	Total healthcare costs per year	Multivariable Adjusted - additional variables	All	Male	60+ years	67118	544.163	25.1365	6.3e-104
Prostate Cancer	Prostate Cancer	Total healthcare costs per year	Main Analysis MR	Pre-baseline	Male	All	144032	313.049	419.5	0.455521	729.304	0.813524
Prostate Cancer	Prostate Cancer	Total healthcare costs per year	Multivariable Adjusted	Pre-baseline	Male	All	144032	397.174	32.0727	3.208e-35
Prostate Cancer	Prostate Cancer	Total healthcare costs per year	Multivariable Adjusted - additional variables	Pre-baseline	Male	All	142868	398.548	31.7692	4.229e-36
Prostate Cancer	Prostate Cancer	Total healthcare costs per year	Main Analysis MR	Pre-baseline	Male	<50 years	31044	-21511.4	27743.9	0.438129	6.15365	0.367615
Prostate Cancer	Prostate Cancer	Total healthcare costs per year	Multivariable Adjusted	Pre-baseline	Male	<50 years	31044	873.71	408.829	0.0325894
Prostate Cancer	Prostate Cancer	Total healthcare costs per year	Multivariable Adjusted - additional variables	Pre-baseline	Male	<50 years	30900	870.974	404.465	0.0312873
Prostate Cancer	Prostate Cancer	Total healthcare costs per year	Main Analysis MR	Pre-baseline	Male	50 to 59 years	45143	217.999	1275.88	0.864333	113.341	0.811098
Prostate Cancer	Prostate Cancer	Total healthcare costs per year	Multivariable Adjusted	Pre-baseline	Male	50 to 59 years	45143	465.845	81.7289	1.199e-08
Prostate Cancer	Prostate Cancer	Total healthcare costs per year	Multivariable Adjusted - additional variables	Pre-baseline	Male	50 to 59 years	44850	463.832	80.2605	7.511e-09
Prostate Cancer	Prostate Cancer	Total healthcare costs per year	Main Analysis MR	Pre-baseline	Male	60+ years	67845	515.453	368.261	0.161605	617.503	0.66361
Prostate Cancer	Prostate Cancer	Total healthcare costs per year	Multivariable Adjusted	Pre-baseline	Male	60+ years	67845	358.725	38.5877	1.453e-20
Prostate Cancer	Prostate Cancer	Total healthcare costs per year	Multivariable Adjusted - additional variables	Pre-baseline	Male	60+ years	67118	368.909	38.2723	5.468e-22
Prostate Cancer	Prostate Cancer	Total healthcare costs per year	Main Analysis MR	Post-baseline	Male	All	144032	233.448	312.572	0.455148	899.734	0.20263
Prostate Cancer	Prostate Cancer	Total healthcare costs per year	Multivariable Adjusted	Post-baseline	Male	All	144032	619.372	25.5083	3.1e-130
Prostate Cancer	Prostate Cancer	Total healthcare costs per year	Multivariable Adjusted - additional variables	Post-baseline	Male	All	142868	637.133	25.2663	2.63e-140
Prostate Cancer	Prostate Cancer	Total healthcare costs per year	Main Analysis MR	Post-baseline	Male	<50 years	31044	-2800.42	3437.41	0.415249	38.2841	0.3145
Prostate Cancer	Prostate Cancer	Total healthcare costs per year	Multivariable Adjusted	Post-baseline	Male	<50 years	31044	468.795	124.158	0.0001595
Prostate Cancer	Prostate Cancer	Total healthcare costs per year	Multivariable Adjusted - additional variables	Post-baseline	Male	<50 years	30900	508.731	123.522	3.813e-05
Prostate Cancer	Prostate Cancer	Total healthcare costs per year	Main Analysis MR	Post-baseline	Male	50 to 59 years	45143	110.861	648.643	0.864292	210.405	0.384408
Prostate Cancer	Prostate Cancer	Total healthcare costs per year	Multivariable Adjusted	Post-baseline	Male	50 to 59 years	45143	643.835	50.0556	7.328e-38
Prostate Cancer	Prostate Cancer	Total healthcare costs per year	Multivariable Adjusted - additional variables	Post-baseline	Male	50 to 59 years	44850	664.569	49.3084	2.113e-41
Prostate Cancer	Prostate Cancer	Total healthcare costs per year	Main Analysis MR	Post-baseline	Male	60+ years	67845	443.633	316.155	0.160553	653.813	0.5839
Prostate Cancer	Prostate Cancer	Total healthcare costs per year	Multivariable Adjusted	Post-baseline	Male	60+ years	67845	612.744	32.6333	1.173e-78
Prostate Cancer	Prostate Cancer	Total healthcare costs per year	Multivariable Adjusted - additional variables	Post-baseline	Male	60+ years	67118	633.231	32.3135	1.658e-85
Prostate Cancer	Prostate Cancer	Primary healthcare costs per year	Main Analysis MR	All	Male	All	144032	60.793	72.3773	0.400939	1727.15	0.55029
Prostate Cancer	Prostate Cancer	Primary healthcare costs per year	Multivariable Adjusted	All	Male	All	144032	91.5327	9.1974	2.471e-23
Prostate Cancer	Prostate Cancer	Primary healthcare costs per year	Multivariable Adjusted - additional variables	All	Male	All	142868	97.7823	9.12202	8.257e-27
Prostate Cancer	Prostate Cancer	Primary healthcare costs per year	Main Analysis MR	All	Male	<50 years	31044	-77.3657	1087.26	0.943273	44.394	0.576777
Prostate Cancer	Prostate Cancer	Primary healthcare costs per year	Multivariable Adjusted	All	Male	<50 years	31044	70.8068	60.5921	0.242572
Prostate Cancer	Prostate Cancer	Primary healthcare costs per year	Multivariable Adjusted - additional variables	All	Male	<50 years	30900	87.1823	60.4722	0.149389
Prostate Cancer	Prostate Cancer	Primary healthcare costs per year	Main Analysis MR	All	Male	50 to 59 years	45143	-10.3552	204.736	0.959661	333.286	0.469437
Prostate Cancer	Prostate Cancer	Primary healthcare costs per year	Multivariable Adjusted	All	Male	50 to 59 years	45143	90.7523	21.9784	3.641e-05
Prostate Cancer	Prostate Cancer	Primary healthcare costs per year	Multivariable Adjusted - additional variables	All	Male	50 to 59 years	44850	100.495	21.6147	3.329e-06
Prostate Cancer	Prostate Cancer	Primary healthcare costs per year	Main Analysis MR	All	Male	60+ years	67845	80.742	68.1375	0.236023	1376.27	0.645343
Prostate Cancer	Prostate Cancer	Primary healthcare costs per year	Multivariable Adjusted	All	Male	60+ years	67845	89.9794	10.3929	4.81e-18
Prostate Cancer	Prostate Cancer	Primary healthcare costs per year	Multivariable Adjusted - additional variables	All	Male	60+ years	67118	96.6605	10.2598	4.455e-21
Prostate Cancer	Prostate Cancer	Primary healthcare costs per year	Main Analysis MR	Pre-baseline	Male	All	144032	142.315	169.48	0.401066	729.304	0.620425
Prostate Cancer	Prostate Cancer	Primary healthcare costs per year	Multivariable Adjusted	Pre-baseline	Male	All	144032	106.43	14.0969	4.356e-14
Prostate Cancer	Prostate Cancer	Primary healthcare costs per year	Multivariable Adjusted - additional variables	Pre-baseline	Male	All	142868	109.479	13.9247	3.773e-15
Prostate Cancer	Prostate Cancer	Primary healthcare costs per year	Main Analysis MR	Pre-baseline	Male	<50 years	31044	-671.649	9686.17	0.944718	6.15365	0.610321
Prostate Cancer	Prostate Cancer	Primary healthcare costs per year	Multivariable Adjusted	Pre-baseline	Male	<50 years	31044	115.016	203.597	0.572129
Prostate Cancer	Prostate Cancer	Primary healthcare costs per year	Multivariable Adjusted - additional variables	Pre-baseline	Male	<50 years	30900	109.728	201.57	0.586189
Prostate Cancer	Prostate Cancer	Primary healthcare costs per year	Main Analysis MR	Pre-baseline	Male	50 to 59 years	45143	-30.7179	607.995	0.959705	113.341	0.55873
Prostate Cancer	Prostate Cancer	Primary healthcare costs per year	Multivariable Adjusted	Pre-baseline	Male	50 to 59 years	45143	118.897	39.7855	0.00280396
Prostate Cancer	Prostate Cancer	Primary healthcare costs per year	Multivariable Adjusted - additional variables	Pre-baseline	Male	50 to 59 years	44850	117.699	39.1114	0.00261829
Prostate Cancer	Prostate Cancer	Primary healthcare costs per year	Main Analysis MR	Pre-baseline	Male	60+ years	67845	174.555	147.391	0.236292	617.503	0.479948
Prostate Cancer	Prostate Cancer	Primary healthcare costs per year	Multivariable Adjusted	Pre-baseline	Male	60+ years	67845	100.484	15.73	1.68e-10
Prostate Cancer	Prostate Cancer	Primary healthcare costs per year	Multivariable Adjusted - additional variables	Pre-baseline	Male	60+ years	67118	106.143	15.5365	8.385e-12
Prostate Cancer	Prostate Cancer	Primary healthcare costs per year	Main Analysis MR	Post-baseline	Male	All	144032	106.128	126.399	0.401119	899.734	0.595595
Prostate Cancer	Prostate Cancer	Primary healthcare costs per year	Multivariable Adjusted	Post-baseline	Male	All	144032	77.4711	11.6595	3.043e-11
Prostate Cancer	Prostate Cancer	Primary healthcare costs per year	Multivariable Adjusted - additional variables	Post-baseline	Male	All	142868	85.4106	11.5975	1.777e-13
Prostate Cancer	Prostate Cancer	Primary healthcare costs per year	Main Analysis MR	Post-baseline	Male	<50 years	31044	-87.4374	1229.58	0.943309	38.2841	0.592496
Prostate Cancer	Prostate Cancer	Primary healthcare costs per year	Multivariable Adjusted	Post-baseline	Male	<50 years	31044	66.7607	64.4135	0.299997
Prostate Cancer	Prostate Cancer	Primary healthcare costs per year	Multivariable Adjusted - additional variables	Post-baseline	Male	<50 years	30900	85.0513	64.2947	0.18589
Prostate Cancer	Prostate Cancer	Primary healthcare costs per year	Main Analysis MR	Post-baseline	Male	50 to 59 years	45143	-15.6213	308.951	0.959674	210.405	0.513824
Prostate Cancer	Prostate Cancer	Primary healthcare costs per year	Multivariable Adjusted	Post-baseline	Male	50 to 59 years	45143	78.9522	25.4635	0.00193127
Prostate Cancer	Prostate Cancer	Primary healthcare costs per year	Multivariable Adjusted - additional variables	Post-baseline	Male	50 to 59 years	44850	92.4778	25.1213	0.00023209
Prostate Cancer	Prostate Cancer	Primary healthcare costs per year	Main Analysis MR	Post-baseline	Male	60+ years	67845	150.234	126.893	0.236435	653.813	0.436702
Prostate Cancer	Prostate Cancer	Primary healthcare costs per year	Multivariable Adjusted	Post-baseline	Male	60+ years	67845	76.4992	13.382	1.087e-08
Prostate Cancer	Prostate Cancer	Primary healthcare costs per year	Multivariable Adjusted - additional variables	Post-baseline	Male	60+ years	67118	83.4899	13.2433	2.895e-10
Prostate Cancer	Prostate Cancer	Secondary healthcare costs per year	Main Analysis MR	All	Male	All	144032	72.9325	151.026	0.629158	1727.15	0.0095234
Prostate Cancer	Prostate Cancer	Secondary healthcare costs per year	Multivariable Adjusted	All	Male	All	144032	460.367	16.5452	2.18e-170
Prostate Cancer	Prostate Cancer	Secondary healthcare costs per year	Multivariable Adjusted - additional variables	All	Male	All	142868	466.179	16.5066	1.79e-175
Prostate Cancer	Prostate Cancer	Secondary healthcare costs per year	Main Analysis MR	All	Male	<50 years	31044	-2400.48	2666.34	0.367966	44.394	0.281363
Prostate Cancer	Prostate Cancer	Secondary healthcare costs per year	Multivariable Adjusted	All	Male	<50 years	31044	431.843	93.3892	3.762e-06
Prostate Cancer	Prostate Cancer	Secondary healthcare costs per year	Multivariable Adjusted - additional variables	All	Male	<50 years	30900	452.128	93.3588	1.28e-06
Prostate Cancer	Prostate Cancer	Secondary healthcare costs per year	Main Analysis MR	All	Male	50 to 59 years	45143	83.8444	342.67	0.806704	333.286	0.202439
Prostate Cancer	Prostate Cancer	Secondary healthcare costs per year	Multivariable Adjusted	All	Male	50 to 59 years	45143	512.729	33.5154	7.847e-53
Prostate Cancer	Prostate Cancer	Secondary healthcare costs per year	Multivariable Adjusted - additional variables	All	Male	50 to 59 years	44850	517.633	33.3071	1.825e-54
Prostate Cancer	Prostate Cancer	Secondary healthcare costs per year	Main Analysis MR	All	Male	60+ years	67845	157.685	143.294	0.271146	1376.27	0.0485338
Prostate Cancer	Prostate Cancer	Secondary healthcare costs per year	Multivariable Adjusted	All	Male	60+ years	67845	436.996	21.2534	6.106e-94
Prostate Cancer	Prostate Cancer	Secondary healthcare costs per year	Multivariable Adjusted - additional variables	All	Male	60+ years	67118	447.503	21.2185	9.769e-99
Prostate Cancer	Prostate Cancer	Secondary healthcare costs per year	Main Analysis MR	Pre-baseline	Male	All	144032	170.734	353.712	0.629315	729.304	0.73297
Prostate Cancer	Prostate Cancer	Secondary healthcare costs per year	Multivariable Adjusted	Pre-baseline	Male	All	144032	290.744	26.3355	2.449e-28
Prostate Cancer	Prostate Cancer	Secondary healthcare costs per year	Multivariable Adjusted - additional variables	Pre-baseline	Male	All	142868	289.069	26.3022	4.255e-28
Prostate Cancer	Prostate Cancer	Secondary healthcare costs per year	Main Analysis MR	Pre-baseline	Male	<50 years	31044	-20839.8	24506.5	0.395115	6.15365	0.344454
Prostate Cancer	Prostate Cancer	Secondary healthcare costs per year	Multivariable Adjusted	Pre-baseline	Male	<50 years	31044	758.694	325.459	0.0197453
Prostate Cancer	Prostate Cancer	Secondary healthcare costs per year	Multivariable Adjusted - additional variables	Pre-baseline	Male	<50 years	30900	761.246	323.989	0.0187933
Prostate Cancer	Prostate Cancer	Secondary healthcare costs per year	Main Analysis MR	Pre-baseline	Male	50 to 59 years	45143	248.716	1016.86	0.806771	113.341	0.92209
Prostate Cancer	Prostate Cancer	Secondary healthcare costs per year	Multivariable Adjusted	Pre-baseline	Male	50 to 59 years	45143	346.948	64.511	7.526e-08
Prostate Cancer	Prostate Cancer	Secondary healthcare costs per year	Multivariable Adjusted - additional variables	Pre-baseline	Male	50 to 59 years	44850	346.134	63.9663	6.261e-08
Prostate Cancer	Prostate Cancer	Secondary healthcare costs per year	Main Analysis MR	Pre-baseline	Male	60+ years	67845	340.898	310.357	0.272028	617.503	0.788614
Prostate Cancer	Prostate Cancer	Secondary healthcare costs per year	Multivariable Adjusted	Pre-baseline	Male	60+ years	67845	258.241	32.3365	1.393e-15
Prostate Cancer	Prostate Cancer	Secondary healthcare costs per year	Multivariable Adjusted - additional variables	Pre-baseline	Male	60+ years	67118	262.767	32.3265	4.346e-16
Prostate Cancer	Prostate Cancer	Secondary healthcare costs per year	Main Analysis MR	Post-baseline	Male	All	144032	127.32	263.594	0.629085	899.734	0.114155
Prostate Cancer	Prostate Cancer	Secondary healthcare costs per year	Multivariable Adjusted	Post-baseline	Male	All	144032	541.901	20.7397	1.72e-150
Prostate Cancer	Prostate Cancer	Secondary healthcare costs per year	Multivariable Adjusted - additional variables	Post-baseline	Male	All	142868	551.723	20.6779	7.66e-157
Prostate Cancer	Prostate Cancer	Secondary healthcare costs per year	Main Analysis MR	Post-baseline	Male	<50 years	31044	-2712.99	3016.35	0.368425	38.2841	0.294717
Prostate Cancer	Prostate Cancer	Secondary healthcare costs per year	Multivariable Adjusted	Post-baseline	Male	<50 years	31044	402.034	97.4417	3.693e-05
Prostate Cancer	Prostate Cancer	Secondary healthcare costs per year	Multivariable Adjusted - additional variables	Post-baseline	Male	<50 years	30900	423.68	97.4533	1.377e-05
Prostate Cancer	Prostate Cancer	Secondary healthcare costs per year	Main Analysis MR	Post-baseline	Male	50 to 59 years	45143	126.483	516.912	0.806697	210.405	0.393323
Prostate Cancer	Prostate Cancer	Secondary healthcare costs per year	Multivariable Adjusted	Post-baseline	Male	50 to 59 years	45143	564.883	38.941	1.108e-47
Prostate Cancer	Prostate Cancer	Secondary healthcare costs per year	Multivariable Adjusted - additional variables	Post-baseline	Male	50 to 59 years	44850	572.091	38.729	2.232e-49
Prostate Cancer	Prostate Cancer	Secondary healthcare costs per year	Main Analysis MR	Post-baseline	Male	60+ years	67845	293.399	266.453	0.27084	653.813	0.359955
Prostate Cancer	Prostate Cancer	Secondary healthcare costs per year	Multivariable Adjusted	Post-baseline	Male	60+ years	67845	536.245	27.3141	8.162e-86
Prostate Cancer	Prostate Cancer	Secondary healthcare costs per year	Multivariable Adjusted - additional variables	Post-baseline	Male	60+ years	67118	549.741	27.2436	1.506e-90
Prostate Cancer	Prostate Cancer	QALY-costs per year (£10k per QALY)	Main Analysis MR	All	Male	All	144032	401.435	351.736	0.253746	1727.15	0.0474981
Prostate Cancer	Prostate Cancer	QALY-costs per year (£10k per QALY)	Multivariable Adjusted	All	Male	All	144032	1040.52	41.8206	1.21e-136
Prostate Cancer	Prostate Cancer	QALY-costs per year (£10k per QALY)	Multivariable Adjusted - additional variables	All	Male	All	142868	1081.05	40.8754	3.91e-154
Prostate Cancer	Prostate Cancer	QALY-costs per year (£10k per QALY)	Main Analysis MR	All	Male	<50 years	31044	-4447.45	5222.65	0.394453	44.394	0.25643
Prostate Cancer	Prostate Cancer	QALY-costs per year (£10k per QALY)	Multivariable Adjusted	All	Male	<50 years	31044	709.628	247.992	0.00421655
Prostate Cancer	Prostate Cancer	QALY-costs per year (£10k per QALY)	Multivariable Adjusted - additional variables	All	Male	<50 years	30900	806.29	242.009	0.00086331
Prostate Cancer	Prostate Cancer	QALY-costs per year (£10k per QALY)	Main Analysis MR	All	Male	50 to 59 years	45143	183.24	916.482	0.841529	333.286	0.265653
Prostate Cancer	Prostate Cancer	QALY-costs per year (£10k per QALY)	Multivariable Adjusted	All	Male	50 to 59 years	45143	1093.94	93.0513	6.55e-32
Prostate Cancer	Prostate Cancer	QALY-costs per year (£10k per QALY)	Multivariable Adjusted - additional variables	All	Male	50 to 59 years	44850	1145.81	90.149	5.193e-37
Prostate Cancer	Prostate Cancer	QALY-costs per year (£10k per QALY)	Main Analysis MR	All	Male	60+ years	67845	613.937	334.703	0.0666135	1376.27	0.216287
Prostate Cancer	Prostate Cancer	QALY-costs per year (£10k per QALY)	Multivariable Adjusted	All	Male	60+ years	67845	1003.45	51.3748	5.871e-85
Prostate Cancer	Prostate Cancer	QALY-costs per year (£10k per QALY)	Multivariable Adjusted - additional variables	All	Male	60+ years	67118	1057.42	50.2413	2.445e-98
Prostate Cancer	Prostate Cancer	QALY-costs per year (£10k per QALY)	Main Analysis MR	Pre-baseline	Male	All	144032	939.753	823.729	0.253932	729.304	0.74511
Prostate Cancer	Prostate Cancer	QALY-costs per year (£10k per QALY)	Multivariable Adjusted	Pre-baseline	Male	All	144032	1132.15	66.3119	2.35e-65
Prostate Cancer	Prostate Cancer	QALY-costs per year (£10k per QALY)	Multivariable Adjusted - additional variables	Pre-baseline	Male	All	142868	1150.7	64.825	1.695e-70
Prostate Cancer	Prostate Cancer	QALY-costs per year (£10k per QALY)	Main Analysis MR	Pre-baseline	Male	<50 years	31044	-38610.4	48276.1	0.423836	6.15365	0.326183
Prostate Cancer	Prostate Cancer	QALY-costs per year (£10k per QALY)	Multivariable Adjusted	Pre-baseline	Male	<50 years	31044	1325.49	838.345	0.113858
Prostate Cancer	Prostate Cancer	QALY-costs per year (£10k per QALY)	Multivariable Adjusted - additional variables	Pre-baseline	Male	<50 years	30900	1338.38	817.301	0.101514
Prostate Cancer	Prostate Cancer	QALY-costs per year (£10k per QALY)	Main Analysis MR	Pre-baseline	Male	50 to 59 years	45143	543.563	2719.4	0.841572	113.341	0.642893
Prostate Cancer	Prostate Cancer	QALY-costs per year (£10k per QALY)	Multivariable Adjusted	Pre-baseline	Male	50 to 59 years	45143	1405.44	177.617	2.517e-15
Prostate Cancer	Prostate Cancer	QALY-costs per year (£10k per QALY)	Multivariable Adjusted - additional variables	Pre-baseline	Male	50 to 59 years	44850	1400.75	171.658	3.347e-16
Prostate Cancer	Prostate Cancer	QALY-costs per year (£10k per QALY)	Main Analysis MR	Pre-baseline	Male	60+ years	67845	1327.27	724.731	0.0670422	617.503	0.660158
Prostate Cancer	Prostate Cancer	QALY-costs per year (£10k per QALY)	Multivariable Adjusted	Pre-baseline	Male	60+ years	67845	1027.76	77.8224	8.052e-40
Prostate Cancer	Prostate Cancer	QALY-costs per year (£10k per QALY)	Multivariable Adjusted - additional variables	Pre-baseline	Male	60+ years	67118	1073.39	76.0914	3.456e-45
Prostate Cancer	Prostate Cancer	QALY-costs per year (£10k per QALY)	Main Analysis MR	Post-baseline	Male	All	144032	700.795	614.348	0.253989	899.734	0.660776
Prostate Cancer	Prostate Cancer	QALY-costs per year (£10k per QALY)	Multivariable Adjusted	Post-baseline	Male	All	144032	929.06	53.1584	2.137e-68
Prostate Cancer	Prostate Cancer	QALY-costs per year (£10k per QALY)	Multivariable Adjusted - additional variables	Post-baseline	Male	All	142868	981.297	51.9385	1.291e-79
Prostate Cancer	Prostate Cancer	QALY-costs per year (£10k per QALY)	Main Analysis MR	Post-baseline	Male	<50 years	31044	-5026.43	5909.49	0.395009	38.2841	0.26806
Prostate Cancer	Prostate Cancer	QALY-costs per year (£10k per QALY)	Multivariable Adjusted	Post-baseline	Male	<50 years	31044	653.581	258.723	0.0115311
Prostate Cancer	Prostate Cancer	QALY-costs per year (£10k per QALY)	Multivariable Adjusted - additional variables	Post-baseline	Male	<50 years	30900	757.293	252.656	0.00272359
Prostate Cancer	Prostate Cancer	QALY-costs per year (£10k per QALY)	Main Analysis MR	Post-baseline	Male	50 to 59 years	45143	276.425	1382.99	0.841578	210.405	0.55389
Prostate Cancer	Prostate Cancer	QALY-costs per year (£10k per QALY)	Multivariable Adjusted	Post-baseline	Male	50 to 59 years	45143	961.863	108.37	6.946e-19
Prostate Cancer	Prostate Cancer	QALY-costs per year (£10k per QALY)	Multivariable Adjusted - additional variables	Post-baseline	Male	50 to 59 years	44850	1032.76	105.102	8.681e-23
Prostate Cancer	Prostate Cancer	QALY-costs per year (£10k per QALY)	Main Analysis MR	Post-baseline	Male	60+ years	67845	1142.33	623.618	0.0669839	653.813	0.716284
Prostate Cancer	Prostate Cancer	QALY-costs per year (£10k per QALY)	Multivariable Adjusted	Post-baseline	Male	60+ years	67845	919.675	66.3547	1.107e-43
Prostate Cancer	Prostate Cancer	QALY-costs per year (£10k per QALY)	Multivariable Adjusted - additional variables	Post-baseline	Male	60+ years	67118	975.985	64.7581	2.504e-51
Prostate Cancer	Prostate Cancer	QALY-costs per year (£20k per QALY)	Main Analysis MR	All	Male	All	144032	669.145	579.141	0.247923	1727.15	0.0975193
Prostate Cancer	Prostate Cancer	QALY-costs per year (£20k per QALY)	Multivariable Adjusted	All	Male	All	144032	1529.15	69.031	1.01e-108
Prostate Cancer	Prostate Cancer	QALY-costs per year (£20k per QALY)	Multivariable Adjusted - additional variables	All	Male	All	142868	1598.13	67.461	4.6e-124
Prostate Cancer	Prostate Cancer	QALY-costs per year (£20k per QALY)	Main Analysis MR	All	Male	<50 years	31044	-6417.05	8311.55	0.440076	44.394	0.288439
Prostate Cancer	Prostate Cancer	QALY-costs per year (£20k per QALY)	Multivariable Adjusted	All	Male	<50 years	31044	916.606	421.24	0.0295574
Prostate Cancer	Prostate Cancer	QALY-costs per year (£20k per QALY)	Multivariable Adjusted - additional variables	All	Male	<50 years	30900	1073.27	410.95	0.00900994
Prostate Cancer	Prostate Cancer	QALY-costs per year (£20k per QALY)	Main Analysis MR	All	Male	50 to 59 years	45143	292.99	1535.12	0.848637	333.286	0.361097
Prostate Cancer	Prostate Cancer	QALY-costs per year (£20k per QALY)	Multivariable Adjusted	All	Male	50 to 59 years	45143	1584.41	156.276	3.726e-24
Prostate Cancer	Prostate Cancer	QALY-costs per year (£20k per QALY)	Multivariable Adjusted - additional variables	All	Male	50 to 59 years	44850	1673.49	151.506	2.299e-28
Prostate Cancer	Prostate Cancer	QALY-costs per year (£20k per QALY)	Main Analysis MR	All	Male	60+ years	67845	989.447	547.714	0.0708395	1376.27	0.312465
Prostate Cancer	Prostate Cancer	QALY-costs per year (£20k per QALY)	Multivariable Adjusted	All	Male	60+ years	67845	1479.93	84.1437	3.037e-69
Prostate Cancer	Prostate Cancer	QALY-costs per year (£20k per QALY)	Multivariable Adjusted - additional variables	All	Male	60+ years	67118	1570.68	82.2877	3.199e-81
Prostate Cancer	Prostate Cancer	QALY-costs per year (£20k per QALY)	Main Analysis MR	Pre-baseline	Male	All	144032	1566.46	1356	0.248007	729.304	0.706808
Prostate Cancer	Prostate Cancer	QALY-costs per year (£20k per QALY)	Multivariable Adjusted	Pre-baseline	Male	All	144032	1867.14	110.186	2.085e-64
Prostate Cancer	Prostate Cancer	QALY-costs per year (£20k per QALY)	Multivariable Adjusted - additional variables	Pre-baseline	Male	All	142868	1902.86	107.806	1.004e-69
Prostate Cancer	Prostate Cancer	QALY-costs per year (£20k per QALY)	Main Analysis MR	Pre-baseline	Male	<50 years	31044	-55709.5	76478.1	0.466346	6.15365	0.34119
Prostate Cancer	Prostate Cancer	QALY-costs per year (£20k per QALY)	Multivariable Adjusted	Pre-baseline	Male	<50 years	31044	1777.28	1403.44	0.20538
Prostate Cancer	Prostate Cancer	QALY-costs per year (£20k per QALY)	Multivariable Adjusted - additional variables	Pre-baseline	Male	<50 years	30900	1805.78	1368.35	0.186942
Prostate Cancer	Prostate Cancer	QALY-costs per year (£20k per QALY)	Main Analysis MR	Pre-baseline	Male	50 to 59 years	45143	869.128	4555.26	0.848685	113.341	0.633881
Prostate Cancer	Prostate Cancer	QALY-costs per year (£20k per QALY)	Multivariable Adjusted	Pre-baseline	Male	50 to 59 years	45143	2345.03	298.897	4.309e-15
Prostate Cancer	Prostate Cancer	QALY-costs per year (£20k per QALY)	Multivariable Adjusted - additional variables	Pre-baseline	Male	50 to 59 years	44850	2337.66	289.15	6.237e-16
Prostate Cancer	Prostate Cancer	QALY-costs per year (£20k per QALY)	Main Analysis MR	Pre-baseline	Male	60+ years	67845	2139.08	1185.32	0.07113	617.503	0.696115
Prostate Cancer	Prostate Cancer	QALY-costs per year (£20k per QALY)	Multivariable Adjusted	Pre-baseline	Male	60+ years	67845	1696.79	127.793	3.12e-40
Prostate Cancer	Prostate Cancer	QALY-costs per year (£20k per QALY)	Multivariable Adjusted - additional variables	Pre-baseline	Male	60+ years	67118	1777.88	124.964	6.214e-46
Prostate Cancer	Prostate Cancer	QALY-costs per year (£20k per QALY)	Main Analysis MR	Post-baseline	Male	All	144032	1168.14	1011.75	0.248262	899.734	0.758994
Prostate Cancer	Prostate Cancer	QALY-costs per year (£20k per QALY)	Multivariable Adjusted	Post-baseline	Male	All	144032	1238.75	88.1502	7.415e-45
Prostate Cancer	Prostate Cancer	QALY-costs per year (£20k per QALY)	Multivariable Adjusted - additional variables	Post-baseline	Male	All	142868	1325.46	86.0932	1.751e-53
Prostate Cancer	Prostate Cancer	QALY-costs per year (£20k per QALY)	Main Analysis MR	Post-baseline	Male	<50 years	31044	-7252.44	9404.26	0.440596	38.2841	0.300528
Prostate Cancer	Prostate Cancer	QALY-costs per year (£20k per QALY)	Multivariable Adjusted	Post-baseline	Male	<50 years	31044	838.368	438.045	0.0556347
Prostate Cancer	Prostate Cancer	QALY-costs per year (£20k per QALY)	Multivariable Adjusted - additional variables	Post-baseline	Male	<50 years	30900	1005.85	427.712	0.0186873
Prostate Cancer	Prostate Cancer	QALY-costs per year (£20k per QALY)	Main Analysis MR	Post-baseline	Male	50 to 59 years	45143	441.988	2316.67	0.848693	210.405	0.627835
Prostate Cancer	Prostate Cancer	QALY-costs per year (£20k per QALY)	Multivariable Adjusted	Post-baseline	Male	50 to 59 years	45143	1279.89	182.244	2.172e-12
Prostate Cancer	Prostate Cancer	QALY-costs per year (£20k per QALY)	Multivariable Adjusted - additional variables	Post-baseline	Male	50 to 59 years	44850	1400.94	176.839	2.335e-15
Prostate Cancer	Prostate Cancer	QALY-costs per year (£20k per QALY)	Main Analysis MR	Post-baseline	Male	60+ years	67845	1841.03	1020.92	0.0713405	653.813	0.52847
Prostate Cancer	Prostate Cancer	QALY-costs per year (£20k per QALY)	Multivariable Adjusted	Post-baseline	Male	60+ years	67845	1226.61	108.757	1.678e-29
Prostate Cancer	Prostate Cancer	QALY-costs per year (£20k per QALY)	Multivariable Adjusted - additional variables	Post-baseline	Male	60+ years	67118	1318.74	106.077	1.755e-35
Prostate Cancer	Prostate Cancer	QALY-costs per year (£30k per QALY)	Main Analysis MR	All	Male	All	144032	936.855	816.78	0.251377	1727.15	0.134899
Prostate Cancer	Prostate Cancer	QALY-costs per year (£30k per QALY)	Multivariable Adjusted	All	Male	All	144032	2017.77	97.2673	1.372e-95
Prostate Cancer	Prostate Cancer	QALY-costs per year (£30k per QALY)	Multivariable Adjusted - additional variables	All	Male	All	142868	2115.22	95.1035	1.37e-109
Prostate Cancer	Prostate Cancer	QALY-costs per year (£30k per QALY)	Main Analysis MR	All	Male	<50 years	31044	-8386.65	11604	0.46984	44.394	0.308586
Prostate Cancer	Prostate Cancer	QALY-costs per year (£30k per QALY)	Multivariable Adjusted	All	Male	<50 years	31044	1123.58	601.538	0.0617826
Prostate Cancer	Prostate Cancer	QALY-costs per year (£30k per QALY)	Multivariable Adjusted - additional variables	All	Male	<50 years	30900	1340.25	587.197	0.0224629
Prostate Cancer	Prostate Cancer	QALY-costs per year (£30k per QALY)	Main Analysis MR	All	Male	50 to 59 years	45143	402.74	2175.97	0.853162	333.286	0.394463
Prostate Cancer	Prostate Cancer	QALY-costs per year (£30k per QALY)	Multivariable Adjusted	All	Male	50 to 59 years	45143	2074.87	221.695	8.041e-21
Prostate Cancer	Prostate Cancer	QALY-costs per year (£30k per QALY)	Multivariable Adjusted - additional variables	All	Male	50 to 59 years	44850	2201.17	215.126	1.426e-24
Prostate Cancer	Prostate Cancer	QALY-costs per year (£30k per QALY)	Main Analysis MR	All	Male	60+ years	67845	1364.96	769.923	0.0762535	1376.27	0.382628
Prostate Cancer	Prostate Cancer	QALY-costs per year (£30k per QALY)	Multivariable Adjusted	All	Male	60+ years	67845	1956.41	118.179	1.484e-61
Prostate Cancer	Prostate Cancer	QALY-costs per year (£30k per QALY)	Multivariable Adjusted - additional variables	All	Male	60+ years	67118	2083.93	115.642	1.344e-72
Prostate Cancer	Prostate Cancer	QALY-costs per year (£30k per QALY)	Main Analysis MR	Pre-baseline	Male	All	144032	2193.16	1912.22	0.251417	729.304	0.705612
Prostate Cancer	Prostate Cancer	QALY-costs per year (£30k per QALY)	Multivariable Adjusted	Pre-baseline	Male	All	144032	2602.12	155.756	1.177e-62
Prostate Cancer	Prostate Cancer	QALY-costs per year (£30k per QALY)	Multivariable Adjusted - additional variables	Pre-baseline	Male	All	142868	2655.02	152.542	7.536e-68
Prostate Cancer	Prostate Cancer	QALY-costs per year (£30k per QALY)	Main Analysis MR	Pre-baseline	Male	<50 years	31044	-72808.6	106417	0.493862	6.15365	0.3438
Prostate Cancer	Prostate Cancer	QALY-costs per year (£30k per QALY)	Multivariable Adjusted	Pre-baseline	Male	<50 years	31044	2229.07	1991.89	0.26311
Prostate Cancer	Prostate Cancer	QALY-costs per year (£30k per QALY)	Multivariable Adjusted - additional variables	Pre-baseline	Male	<50 years	30900	2273.18	1943.39	0.242122
Prostate Cancer	Prostate Cancer	QALY-costs per year (£30k per QALY)	Main Analysis MR	Pre-baseline	Male	50 to 59 years	45143	1194.69	6457.07	0.853213	113.341	0.643322
Prostate Cancer	Prostate Cancer	QALY-costs per year (£30k per QALY)	Multivariable Adjusted	Pre-baseline	Male	50 to 59 years	45143	3284.62	424.329	9.884e-15
Prostate Cancer	Prostate Cancer	QALY-costs per year (£30k per QALY)	Multivariable Adjusted - additional variables	Pre-baseline	Male	50 to 59 years	44850	3274.57	410.933	1.604e-15
Prostate Cancer	Prostate Cancer	QALY-costs per year (£30k per QALY)	Main Analysis MR	Pre-baseline	Male	60+ years	67845	2950.89	1665.79	0.0764824	617.503	0.705383
Prostate Cancer	Prostate Cancer	QALY-costs per year (£30k per QALY)	Multivariable Adjusted	Pre-baseline	Male	60+ years	67845	2365.83	179.759	1.469e-39
Prostate Cancer	Prostate Cancer	QALY-costs per year (£30k per QALY)	Multivariable Adjusted - additional variables	Pre-baseline	Male	60+ years	67118	2482.37	175.906	3.208e-45
Prostate Cancer	Prostate Cancer	QALY-costs per year (£30k per QALY)	Main Analysis MR	Post-baseline	Male	All	144032	1635.49	1427	0.251751	899.734	0.715227
Prostate Cancer	Prostate Cancer	QALY-costs per year (£30k per QALY)	Multivariable Adjusted	Post-baseline	Male	All	144032	1548.44	124.437	1.517e-35
Prostate Cancer	Prostate Cancer	QALY-costs per year (£30k per QALY)	Multivariable Adjusted - additional variables	Post-baseline	Male	All	142868	1669.62	121.58	6.467e-43
Prostate Cancer	Prostate Cancer	QALY-costs per year (£30k per QALY)	Main Analysis MR	Post-baseline	Male	<50 years	31044	-9478.45	13129	0.470326	38.2841	0.324483
Prostate Cancer	Prostate Cancer	QALY-costs per year (£30k per QALY)	Multivariable Adjusted	Post-baseline	Male	<50 years	31044	1023.15	624.701	0.101457
Prostate Cancer	Prostate Cancer	QALY-costs per year (£30k per QALY)	Multivariable Adjusted - additional variables	Post-baseline	Male	<50 years	30900	1254.41	610.38	0.0398659
Prostate Cancer	Prostate Cancer	QALY-costs per year (£30k per QALY)	Main Analysis MR	Post-baseline	Male	50 to 59 years	45143	607.551	3283.85	0.85322	210.405	0.649007
Prostate Cancer	Prostate Cancer	QALY-costs per year (£30k per QALY)	Multivariable Adjusted	Post-baseline	Male	50 to 59 years	45143	1597.92	258.673	6.518e-10
Prostate Cancer	Prostate Cancer	QALY-costs per year (£30k per QALY)	Multivariable Adjusted - additional variables	Post-baseline	Male	50 to 59 years	44850	1769.13	251.214	1.891e-12
Prostate Cancer	Prostate Cancer	QALY-costs per year (£30k per QALY)	Main Analysis MR	Post-baseline	Male	60+ years	67845	2539.73	1435.3	0.076815	653.813	0.448891
Prostate Cancer	Prostate Cancer	QALY-costs per year (£30k per QALY)	Multivariable Adjusted	Post-baseline	Male	60+ years	67845	1533.54	152.776	1.04e-23
Prostate Cancer	Prostate Cancer	QALY-costs per year (£30k per QALY)	Multivariable Adjusted - additional variables	Post-baseline	Male	60+ years	67118	1661.49	149.065	7.484e-29
Thyroid Cancer	Thyroid Cancer	QALYs per year	Main Analysis MR	All	All	All	310913	-0.944122	0.578523	0.102689	74.9962	0.0637436
Thyroid Cancer	Thyroid Cancer	QALYs per year	Multivariable Adjusted	All	All	All	310913	-0.052044	0.0101412	2.868e-07
Thyroid Cancer	Thyroid Cancer	QALYs per year	Multivariable Adjusted - additional variables	All	All	All	308511	-0.048394	0.009967	1.201e-06
Thyroid Cancer	Thyroid Cancer	QALYs per year	Main Analysis MR	All	All	<50 years	67788	-1.38489	0.999158	0.165729	21.1788	0.0788963
Thyroid Cancer	Thyroid Cancer	QALYs per year	Multivariable Adjusted	All	All	<50 years	67788	-0.0410497	0.0209477	0.0500389
Thyroid Cancer	Thyroid Cancer	QALYs per year	Multivariable Adjusted - additional variables	All	All	<50 years	67469	-0.0376759	0.0204945	0.0660124
Thyroid Cancer	Thyroid Cancer	QALYs per year	Main Analysis MR	All	All	50 to 59 years	101993	0.213094	0.881286	0.808936	31.2623	0.629888
Thyroid Cancer	Thyroid Cancer	QALYs per year	Multivariable Adjusted	All	All	50 to 59 years	101993	-0.0571017	0.0176427	0.00120978
Thyroid Cancer	Thyroid Cancer	QALYs per year	Multivariable Adjusted - additional variables	All	All	50 to 59 years	101344	-0.0483993	0.0172657	0.00505964
Thyroid Cancer	Thyroid Cancer	QALYs per year	Main Analysis MR	All	All	60+ years	141132	-1.75445	1.06716	0.100168	24.6351	0.0591096
Thyroid Cancer	Thyroid Cancer	QALYs per year	Multivariable Adjusted	All	All	60+ years	141132	-0.0535344	0.0159555	0.00079296
Thyroid Cancer	Thyroid Cancer	QALYs per year	Multivariable Adjusted - additional variables	All	All	60+ years	139698	-0.0535748	0.0156558	0.00062151
Thyroid Cancer	Thyroid Cancer	QALYs per year	Main Analysis MR	Pre-baseline	All	All	310913	-1.52845	0.948755	0.107177	45.3979	0.0574526
Thyroid Cancer	Thyroid Cancer	QALYs per year	Multivariable Adjusted	Pre-baseline	All	All	310913	-0.047289	0.0128095	0.00022276
Thyroid Cancer	Thyroid Cancer	QALYs per year	Multivariable Adjusted - additional variables	Pre-baseline	All	All	308511	-0.0438161	0.0124923	0.0004524
Thyroid Cancer	Thyroid Cancer	QALYs per year	Main Analysis MR	Pre-baseline	All	<50 years	67788	-2.52922	1.92323	0.188481	10.2288	0.0761239
Thyroid Cancer	Thyroid Cancer	QALYs per year	Multivariable Adjusted	Pre-baseline	All	<50 years	67788	-0.0435792	0.0260673	0.0945651
Thyroid Cancer	Thyroid Cancer	QALYs per year	Multivariable Adjusted - additional variables	Pre-baseline	All	<50 years	67469	-0.0439863	0.0255123	0.0846859
Thyroid Cancer	Thyroid Cancer	QALYs per year	Main Analysis MR	Pre-baseline	All	50 to 59 years	101993	0.396774	1.64801	0.809742	16.0816	0.648486
Thyroid Cancer	Thyroid Cancer	QALYs per year	Multivariable Adjusted	Pre-baseline	All	50 to 59 years	101993	-0.0575354	0.0226192	0.0109699
Thyroid Cancer	Thyroid Cancer	QALYs per year	Multivariable Adjusted - additional variables	Pre-baseline	All	50 to 59 years	101344	-0.050726	0.0220925	0.0216717
Thyroid Cancer	Thyroid Cancer	QALYs per year	Main Analysis MR	Pre-baseline	All	60+ years	141132	-2.39444	1.48033	0.105769	19.4877	0.0560412
Thyroid Cancer	Thyroid Cancer	QALYs per year	Multivariable Adjusted	Pre-baseline	All	60+ years	141132	-0.0422587	0.0202399	0.0368073
Thyroid Cancer	Thyroid Cancer	QALYs per year	Multivariable Adjusted - additional variables	Pre-baseline	All	60+ years	139698	-0.0390536	0.0197413	0.0478982
Thyroid Cancer	Thyroid Cancer	QALYs per year	Main Analysis MR	Post-baseline	All	All	310913	-2.46956	1.55688	0.112688	29.5276	0.0552788
Thyroid Cancer	Thyroid Cancer	QALYs per year	Multivariable Adjusted	Post-baseline	All	All	310913	-0.0601517	0.0167398	0.00032647
Thyroid Cancer	Thyroid Cancer	QALYs per year	Multivariable Adjusted - additional variables	Post-baseline	All	All	308511	-0.0563669	0.0167294	0.00075352
Thyroid Cancer	Thyroid Cancer	QALYs per year	Main Analysis MR	Post-baseline	All	<50 years	67788	-3.06093	2.30722	0.184616	11.3695	0.0724718
Thyroid Cancer	Thyroid Cancer	QALYs per year	Multivariable Adjusted	Post-baseline	All	<50 years	67788	-0.0361555	0.0347096	0.297571
Thyroid Cancer	Thyroid Cancer	QALYs per year	Multivariable Adjusted - additional variables	Post-baseline	All	<50 years	67469	-0.0255923	0.0339382	0.450798
Thyroid Cancer	Thyroid Cancer	QALYs per year	Main Analysis MR	Post-baseline	All	50 to 59 years	101993	0.460313	1.91313	0.80986	15.1974	0.643593
Thyroid Cancer	Thyroid Cancer	QALYs per year	Multivariable Adjusted	Post-baseline	All	50 to 59 years	101993	-0.0562721	0.0278172	0.0430805
Thyroid Cancer	Thyroid Cancer	QALYs per year	Multivariable Adjusted - additional variables	Post-baseline	All	50 to 59 years	101344	-0.0445616	0.0273775	0.103594
Thyroid Cancer	Thyroid Cancer	QALYs per year	Main Analysis MR	Post-baseline	All	60+ years	141132	-6.56405	4.73227	0.165417	5.45518	0.05503
Thyroid Cancer	Thyroid Cancer	QALYs per year	Multivariable Adjusted	Post-baseline	All	60+ years	141132	-0.0733223	0.0262035	0.00513897
Thyroid Cancer	Thyroid Cancer	QALYs per year	Multivariable Adjusted - additional variables	Post-baseline	All	60+ years	139698	-0.0801118	0.0261685	0.00220316
Thyroid Cancer	Thyroid Cancer	QALYs per year	Main Analysis MR	All	Female	All	166881	-0.72293	0.558612	0.195612	54.0735	0.142687
Thyroid Cancer	Thyroid Cancer	QALYs per year	Multivariable Adjusted	All	Female	All	166881	-0.0465127	0.0119069	9.37e-05
Thyroid Cancer	Thyroid Cancer	QALYs per year	Multivariable Adjusted - additional variables	All	Female	All	165643	-0.0443093	0.0117495	0.00016249
Thyroid Cancer	Thyroid Cancer	QALYs per year	Main Analysis MR	All	Female	<50 years	36744	-0.871972	0.938299	0.352727	17.4952	0.261161
Thyroid Cancer	Thyroid Cancer	QALYs per year	Multivariable Adjusted	All	Female	<50 years	36744	-0.0398444	0.0246767	0.106385
Thyroid Cancer	Thyroid Cancer	QALYs per year	Multivariable Adjusted - additional variables	All	Female	<50 years	36569	-0.0408938	0.0241495	0.0903864
Thyroid Cancer	Thyroid Cancer	QALYs per year	Main Analysis MR	All	Female	50 to 59 years	56850	-0.197791	0.892633	0.82464	21.3639	0.661903
Thyroid Cancer	Thyroid Cancer	QALYs per year	Multivariable Adjusted	All	Female	50 to 59 years	56850	-0.0467486	0.0201354	0.0202486
Thyroid Cancer	Thyroid Cancer	QALYs per year	Multivariable Adjusted - additional variables	All	Female	50 to 59 years	56494	-0.0399995	0.0198566	0.0439662
Thyroid Cancer	Thyroid Cancer	QALYs per year	Main Analysis MR	All	Female	60+ years	73287	-1.17364	1.02048	0.250108	17.0161	0.186737
Thyroid Cancer	Thyroid Cancer	QALYs per year	Multivariable Adjusted	All	Female	60+ years	73287	-0.0492235	0.0185038	0.00780979
Thyroid Cancer	Thyroid Cancer	QALYs per year	Multivariable Adjusted - additional variables	All	Female	60+ years	72580	-0.0484615	0.0182511	0.0079246
Thyroid Cancer	Thyroid Cancer	QALYs per year	Main Analysis MR	Pre-baseline	Female	All	166881	-1.11833	0.872396	0.199875	35.5645	0.133003
Thyroid Cancer	Thyroid Cancer	QALYs per year	Multivariable Adjusted	Pre-baseline	Female	All	166881	-0.0420896	0.0144249	0.00352451
Thyroid Cancer	Thyroid Cancer	QALYs per year	Multivariable Adjusted - additional variables	Pre-baseline	Female	All	165643	-0.039924	0.0141146	0.00467585
Thyroid Cancer	Thyroid Cancer	QALYs per year	Main Analysis MR	Pre-baseline	Female	<50 years	36744	-1.74548	1.9557	0.372121	7.67069	0.255852
Thyroid Cancer	Thyroid Cancer	QALYs per year	Multivariable Adjusted	Pre-baseline	Female	<50 years	36744	-0.051423	0.0293871	0.080144
Thyroid Cancer	Thyroid Cancer	QALYs per year	Multivariable Adjusted - additional variables	Pre-baseline	Female	<50 years	36569	-0.0531213	0.0287556	0.0646985
Thyroid Cancer	Thyroid Cancer	QALYs per year	Main Analysis MR	Pre-baseline	Female	50 to 59 years	56850	-0.339809	1.54062	0.82543	12.8198	0.656827
Thyroid Cancer	Thyroid Cancer	QALYs per year	Multivariable Adjusted	Pre-baseline	Female	50 to 59 years	56850	-0.0496513	0.0253365	0.0500337
Thyroid Cancer	Thyroid Cancer	QALYs per year	Multivariable Adjusted - additional variables	Pre-baseline	Female	50 to 59 years	56494	-0.0444544	0.0248943	0.0741438
Thyroid Cancer	Thyroid Cancer	QALYs per year	Main Analysis MR	Pre-baseline	Female	60+ years	73287	-1.4605	1.27704	0.252768	15.3504	0.17718
Thyroid Cancer	Thyroid Cancer	QALYs per year	Multivariable Adjusted	Pre-baseline	Female	60+ years	73287	-0.032673	0.0223976	0.144627
Thyroid Cancer	Thyroid Cancer	QALYs per year	Multivariable Adjusted - additional variables	Pre-baseline	Female	60+ years	72580	-0.0299225	0.0219061	0.171956
Thyroid Cancer	Thyroid Cancer	QALYs per year	Main Analysis MR	Post-baseline	Female	All	166881	-2.04469	1.63216	0.210297	18.442	0.128649
Thyroid Cancer	Thyroid Cancer	QALYs per year	Multivariable Adjusted	Post-baseline	Female	All	166881	-0.0554247	0.020306	0.00634346
Thyroid Cancer	Thyroid Cancer	QALYs per year	Multivariable Adjusted - additional variables	Post-baseline	Female	All	165643	-0.0534318	0.020392	0.00878695
Thyroid Cancer	Thyroid Cancer	QALYs per year	Main Analysis MR	Post-baseline	Female	<50 years	36744	-1.74242	1.92152	0.364517	10.1181	0.241821
Thyroid Cancer	Thyroid Cancer	QALYs per year	Multivariable Adjusted	Post-baseline	Female	<50 years	36744	-0.0138795	0.0423749	0.743259
Thyroid Cancer	Thyroid Cancer	QALYs per year	Multivariable Adjusted - additional variables	Post-baseline	Female	<50 years	36569	-0.0134643	0.0413714	0.744841
Thyroid Cancer	Thyroid Cancer	QALYs per year	Main Analysis MR	Post-baseline	Female	50 to 59 years	56850	-0.473257	2.15764	0.826385	8.53011	0.65019
Thyroid Cancer	Thyroid Cancer	QALYs per year	Multivariable Adjusted	Post-baseline	Female	50 to 59 years	56850	-0.0415518	0.031989	0.193964
Thyroid Cancer	Thyroid Cancer	QALYs per year	Multivariable Adjusted - additional variables	Post-baseline	Female	50 to 59 years	56494	-0.0320379	0.031653	0.311461
Thyroid Cancer	Thyroid Cancer	QALYs per year	Main Analysis MR	Post-baseline	Female	60+ years	73287	-5.97538	6.48663	0.356954	2.29696	0.175635
Thyroid Cancer	Thyroid Cancer	QALYs per year	Multivariable Adjusted	Post-baseline	Female	60+ years	73287	-0.0858728	0.0325902	0.00841559
Thyroid Cancer	Thyroid Cancer	QALYs per year	Multivariable Adjusted - additional variables	Post-baseline	Female	60+ years	72580	-0.092165	0.0330077	0.00523467
Thyroid Cancer	Thyroid Cancer	QALYs per year	Main Analysis MR	All	Male	All	144032	-1.54291	1.56284	0.323522	21.4994	0.268493
Thyroid Cancer	Thyroid Cancer	QALYs per year	Multivariable Adjusted	All	Male	All	144032	-0.0696549	0.0204749	0.00066901
Thyroid Cancer	Thyroid Cancer	QALYs per year	Multivariable Adjusted - additional variables	All	Male	All	142868	-0.0619254	0.0198815	0.00184119
Thyroid Cancer	Thyroid Cancer	QALYs per year	Main Analysis MR	All	Male	<50 years	31044	-2.95032	3.09031	0.339729	4.28305	0.173793
Thyroid Cancer	Thyroid Cancer	QALYs per year	Multivariable Adjusted	All	Male	<50 years	31044	-0.0463746	0.0395784	0.241311
Thyroid Cancer	Thyroid Cancer	QALYs per year	Multivariable Adjusted - additional variables	All	Male	<50 years	30900	-0.0297527	0.0386387	0.441286
Thyroid Cancer	Thyroid Cancer	QALYs per year	Main Analysis MR	All	Male	50 to 59 years	45143	1.42198	2.29966	0.536349	11.055	0.415456
Thyroid Cancer	Thyroid Cancer	QALYs per year	Multivariable Adjusted	All	Male	50 to 59 years	45143	-0.0906793	0.0377243	0.0162286
Thyroid Cancer	Thyroid Cancer	QALYs per year	Multivariable Adjusted - additional variables	All	Male	50 to 59 years	44850	-0.0772963	0.0366718	0.0350495
Thyroid Cancer	Thyroid Cancer	QALYs per year	Main Analysis MR	All	Male	60+ years	67845	-3.30644	2.92022	0.257527	7.70494	0.179922
Thyroid Cancer	Thyroid Cancer	QALYs per year	Multivariable Adjusted	All	Male	60+ years	67845	-0.0647829	0.0317274	0.0411654
Thyroid Cancer	Thyroid Cancer	QALYs per year	Multivariable Adjusted - additional variables	All	Male	60+ years	67118	-0.0684153	0.030829	0.026474
Thyroid Cancer	Thyroid Cancer	QALYs per year	Main Analysis MR	Pre-baseline	Male	All	144032	-2.88875	3.02024	0.338837	10.0224	0.256884
Thyroid Cancer	Thyroid Cancer	QALYs per year	Multivariable Adjusted	Pre-baseline	Male	All	144032	-0.0694733	0.0285385	0.0149175
Thyroid Cancer	Thyroid Cancer	QALYs per year	Multivariable Adjusted - additional variables	Pre-baseline	Male	All	142868	-0.062357	0.0277219	0.0244885
Thyroid Cancer	Thyroid Cancer	QALYs per year	Main Analysis MR	Pre-baseline	Male	<50 years	31044	-4.10799	4.57949	0.369698	2.89023	0.168955
Thyroid Cancer	Thyroid Cancer	QALYs per year	Multivariable Adjusted	Pre-baseline	Male	<50 years	31044	-0.0178285	0.0544353	0.743277
Thyroid Cancer	Thyroid Cancer	QALYs per year	Multivariable Adjusted - additional variables	Pre-baseline	Male	<50 years	30900	-0.0171412	0.0531341	0.746997
Thyroid Cancer	Thyroid Cancer	QALYs per year	Main Analysis MR	Pre-baseline	Male	50 to 59 years	45143	3.47462	5.95352	0.559474	3.35063	0.430491
Thyroid Cancer	Thyroid Cancer	QALYs per year	Multivariable Adjusted	Pre-baseline	Male	50 to 59 years	45143	-0.0852146	0.050486	0.0914334
Thyroid Cancer	Thyroid Cancer	QALYs per year	Multivariable Adjusted - additional variables	Pre-baseline	Male	50 to 59 years	44850	-0.072958	0.0490334	0.136771
Thyroid Cancer	Thyroid Cancer	QALYs per year	Main Analysis MR	Pre-baseline	Male	60+ years	67845	-6.13171	5.84322	0.294007	4.11054	0.176778
Thyroid Cancer	Thyroid Cancer	QALYs per year	Multivariable Adjusted	Pre-baseline	Male	60+ years	67845	-0.0803077	0.0461826	0.0820495
Thyroid Cancer	Thyroid Cancer	QALYs per year	Multivariable Adjusted - additional variables	Pre-baseline	Male	60+ years	67118	-0.0767394	0.0449454	0.0877494
Thyroid Cancer	Thyroid Cancer	QALYs per year	Main Analysis MR	Post-baseline	Male	All	144032	-3.31173	3.42732	0.333907	11.9961	0.256854
Thyroid Cancer	Thyroid Cancer	QALYs per year	Multivariable Adjusted	Post-baseline	Male	All	144032	-0.0697854	0.0310178	0.0244584
Thyroid Cancer	Thyroid Cancer	QALYs per year	Multivariable Adjusted - additional variables	Post-baseline	Male	All	142868	-0.0614013	0.03022	0.0421727
Thyroid Cancer	Thyroid Cancer	QALYs per year	Main Analysis MR	Post-baseline	Male	<50 years	31044	-10.4693	13.5445	0.439547	1.43677	0.170215
Thyroid Cancer	Thyroid Cancer	QALYs per year	Multivariable Adjusted	Post-baseline	Male	<50 years	31044	-0.0805734	0.0604221	0.182365
Thyroid Cancer	Thyroid Cancer	QALYs per year	Multivariable Adjusted - additional variables	Post-baseline	Male	<50 years	30900	-0.0448619	0.0591127	0.4479
Thyroid Cancer	Thyroid Cancer	QALYs per year	Main Analysis MR	Post-baseline	Male	50 to 59 years	45143	2.40707	3.92389	0.539585	8.62247	0.424908
Thyroid Cancer	Thyroid Cancer	QALYs per year	Multivariable Adjusted	Post-baseline	Male	50 to 59 years	45143	-0.0971211	0.0555119	0.0801954
Thyroid Cancer	Thyroid Cancer	QALYs per year	Multivariable Adjusted - additional variables	Post-baseline	Male	50 to 59 years	44850	-0.082382	0.0539389	0.126681
Thyroid Cancer	Thyroid Cancer	QALYs per year	Main Analysis MR	Post-baseline	Male	60+ years	67845	-7.176	6.97646	0.303667	3.58936	0.173861
Thyroid Cancer	Thyroid Cancer	QALYs per year	Multivariable Adjusted	Post-baseline	Male	60+ years	67845	-0.0497523	0.0452078	0.271104
Thyroid Cancer	Thyroid Cancer	QALYs per year	Multivariable Adjusted - additional variables	Post-baseline	Male	60+ years	67118	-0.0603193	0.0439653	0.170072
Thyroid Cancer	Thyroid Cancer	QALYs per year (HES only)	Main Analysis MR	All	All	All	310913	-0.934966	0.360914	0.00958225	74.9962	0.010921
Thyroid Cancer	Thyroid Cancer	QALYs per year (HES only)	Multivariable Adjusted	All	All	All	310913	-0.0542273	0.0064428	3.869e-17
Thyroid Cancer	Thyroid Cancer	QALYs per year (HES only)	Multivariable Adjusted - additional variables	All	All	All	308511	-0.0513947	0.0062406	1.787e-16
Thyroid Cancer	Thyroid Cancer	QALYs per year (HES only)	Main Analysis MR	All	All	<50 years	67788	-1.08111	0.520378	0.0377513	21.1788	0.0255965
Thyroid Cancer	Thyroid Cancer	QALYs per year (HES only)	Multivariable Adjusted	All	All	<50 years	67788	-0.033331	0.0106122	0.00168472
Thyroid Cancer	Thyroid Cancer	QALYs per year (HES only)	Multivariable Adjusted - additional variables	All	All	<50 years	67469	-0.0309211	0.0102213	0.00248487
Thyroid Cancer	Thyroid Cancer	QALYs per year (HES only)	Main Analysis MR	All	All	50 to 59 years	101993	0.314177	0.527464	0.551418	31.2623	0.468145
Thyroid Cancer	Thyroid Cancer	QALYs per year (HES only)	Multivariable Adjusted	All	All	50 to 59 years	101993	-0.065252	0.0104032	3.558e-10
Thyroid Cancer	Thyroid Cancer	QALYs per year (HES only)	Multivariable Adjusted - additional variables	All	All	50 to 59 years	101344	-0.0589376	0.0100049	3.841e-09
Thyroid Cancer	Thyroid Cancer	QALYs per year (HES only)	Main Analysis MR	All	All	60+ years	141132	-2.01763	0.783735	0.010042	24.6351	0.003688
Thyroid Cancer	Thyroid Cancer	QALYs per year (HES only)	Multivariable Adjusted	All	All	60+ years	141132	-0.0563907	0.0107498	1.557e-07
Thyroid Cancer	Thyroid Cancer	QALYs per year (HES only)	Multivariable Adjusted - additional variables	All	All	60+ years	139698	-0.0562895	0.010459	7.369e-08
Thyroid Cancer	Thyroid Cancer	QALYs per year (HES only)	Main Analysis MR	Pre-baseline	All	All	310913	-1.51363	0.601736	0.0118883	45.3979	0.0088179
Thyroid Cancer	Thyroid Cancer	QALYs per year (HES only)	Multivariable Adjusted	Pre-baseline	All	All	310913	-0.0460447	0.0080925	1.272e-08
Thyroid Cancer	Thyroid Cancer	QALYs per year (HES only)	Multivariable Adjusted - additional variables	Pre-baseline	All	All	308511	-0.0429896	0.0078087	3.685e-08
Thyroid Cancer	Thyroid Cancer	QALYs per year (HES only)	Main Analysis MR	Pre-baseline	All	<50 years	67788	-1.97442	1.05105	0.0603093	10.2288	0.0232683
Thyroid Cancer	Thyroid Cancer	QALYs per year (HES only)	Multivariable Adjusted	Pre-baseline	All	<50 years	67788	-0.0278314	0.0131047	0.0336895
Thyroid Cancer	Thyroid Cancer	QALYs per year (HES only)	Multivariable Adjusted - additional variables	Pre-baseline	All	<50 years	67469	-0.0280649	0.0126213	0.0261738
Thyroid Cancer	Thyroid Cancer	QALYs per year (HES only)	Main Analysis MR	Pre-baseline	All	50 to 59 years	101993	0.584986	0.987272	0.553497	16.0816	0.503795
Thyroid Cancer	Thyroid Cancer	QALYs per year (HES only)	Multivariable Adjusted	Pre-baseline	All	50 to 59 years	101993	-0.0662527	0.0132788	6.058e-07
Thyroid Cancer	Thyroid Cancer	QALYs per year (HES only)	Multivariable Adjusted - additional variables	Pre-baseline	All	50 to 59 years	101344	-0.0603835	0.0127541	2.196e-06
Thyroid Cancer	Thyroid Cancer	QALYs per year (HES only)	Main Analysis MR	Pre-baseline	All	60+ years	141132	-2.75362	1.10911	0.0130382	19.4877	0.00326
Thyroid Cancer	Thyroid Cancer	QALYs per year (HES only)	Multivariable Adjusted	Pre-baseline	All	60+ years	141132	-0.041137	0.0134503	0.00222496
Thyroid Cancer	Thyroid Cancer	QALYs per year (HES only)	Multivariable Adjusted - additional variables	Pre-baseline	All	60+ years	139698	-0.0383734	0.0129942	0.00314576
Thyroid Cancer	Thyroid Cancer	QALYs per year (HES only)	Main Analysis MR	Post-baseline	All	All	310913	-2.44561	1.00535	0.0149911	29.5276	0.0086376
Thyroid Cancer	Thyroid Cancer	QALYs per year (HES only)	Multivariable Adjusted	Post-baseline	All	All	310913	-0.0682535	0.0106377	1.398e-10
Thyroid Cancer	Thyroid Cancer	QALYs per year (HES only)	Multivariable Adjusted - additional variables	Post-baseline	All	All	308511	-0.0661141	0.0103723	1.841e-10
Thyroid Cancer	Thyroid Cancer	QALYs per year (HES only)	Main Analysis MR	Post-baseline	All	<50 years	67788	-2.3895	1.24378	0.0547126	11.3695	0.0237614
Thyroid Cancer	Thyroid Cancer	QALYs per year (HES only)	Multivariable Adjusted	Post-baseline	All	<50 years	67788	-0.0437206	0.018071	0.0155468
Thyroid Cancer	Thyroid Cancer	QALYs per year (HES only)	Multivariable Adjusted - additional variables	Post-baseline	All	<50 years	67469	-0.0362861	0.0174059	0.0370969
Thyroid Cancer	Thyroid Cancer	QALYs per year (HES only)	Main Analysis MR	Post-baseline	All	50 to 59 years	101993	0.678666	1.14633	0.553827	15.1974	0.511344
Thyroid Cancer	Thyroid Cancer	QALYs per year (HES only)	Multivariable Adjusted	Post-baseline	All	50 to 59 years	101993	-0.0635032	0.016723	0.00014625
Thyroid Cancer	Thyroid Cancer	QALYs per year (HES only)	Multivariable Adjusted - additional variables	Post-baseline	All	50 to 59 years	101344	-0.056479	0.0161144	0.00045681
Thyroid Cancer	Thyroid Cancer	QALYs per year (HES only)	Main Analysis MR	Post-baseline	All	60+ years	141132	-7.54872	4.07784	0.0641471	5.45518	0.0031376
Thyroid Cancer	Thyroid Cancer	QALYs per year (HES only)	Multivariable Adjusted	Post-baseline	All	60+ years	141132	-0.0831938	0.0178687	3.227e-06
Thyroid Cancer	Thyroid Cancer	QALYs per year (HES only)	Multivariable Adjusted - additional variables	Post-baseline	All	60+ years	139698	-0.0890537	0.0176068	4.239e-07
Thyroid Cancer	Thyroid Cancer	QALYs per year (HES only)	Main Analysis MR	All	Female	All	166881	-0.695063	0.330034	0.0352012	54.0735	0.0412654
Thyroid Cancer	Thyroid Cancer	QALYs per year (HES only)	Multivariable Adjusted	All	Female	All	166881	-0.0470411	0.006942	1.233e-11
Thyroid Cancer	Thyroid Cancer	QALYs per year (HES only)	Multivariable Adjusted - additional variables	All	Female	All	165643	-0.0451825	0.0067364	1.984e-11
Thyroid Cancer	Thyroid Cancer	QALYs per year (HES only)	Main Analysis MR	All	Female	<50 years	36744	-0.608425	0.460769	0.186683	17.4952	0.187589
Thyroid Cancer	Thyroid Cancer	QALYs per year (HES only)	Multivariable Adjusted	All	Female	<50 years	36744	-0.0300151	0.0121278	0.0133276
Thyroid Cancer	Thyroid Cancer	QALYs per year (HES only)	Multivariable Adjusted - additional variables	All	Female	<50 years	36569	-0.0299782	0.0116927	0.0103521
Thyroid Cancer	Thyroid Cancer	QALYs per year (HES only)	Main Analysis MR	All	Female	50 to 59 years	56850	-0.0822108	0.499738	0.869331	21.3639	0.957412
Thyroid Cancer	Thyroid Cancer	QALYs per year (HES only)	Multivariable Adjusted	All	Female	50 to 59 years	56850	-0.0555499	0.0112747	8.353e-07
Thyroid Cancer	Thyroid Cancer	QALYs per year (HES only)	Multivariable Adjusted - additional variables	All	Female	50 to 59 years	56494	-0.0506654	0.0108577	3.067e-06
Thyroid Cancer	Thyroid Cancer	QALYs per year (HES only)	Main Analysis MR	All	Female	60+ years	73287	-1.37954	0.696264	0.0475522	17.0161	0.030266
Thyroid Cancer	Thyroid Cancer	QALYs per year (HES only)	Multivariable Adjusted	All	Female	60+ years	73287	-0.0488018	0.0115211	2.277e-05
Thyroid Cancer	Thyroid Cancer	QALYs per year (HES only)	Multivariable Adjusted - additional variables	All	Female	60+ years	72580	-0.048159	0.0112543	1.876e-05
Thyroid Cancer	Thyroid Cancer	QALYs per year (HES only)	Main Analysis MR	Pre-baseline	Female	All	166881	-1.07522	0.52193	0.0393899	35.5645	0.0350831
Thyroid Cancer	Thyroid Cancer	QALYs per year (HES only)	Multivariable Adjusted	Pre-baseline	Female	All	166881	-0.0397855	0.0084687	2.628e-06
Thyroid Cancer	Thyroid Cancer	QALYs per year (HES only)	Multivariable Adjusted - additional variables	Pre-baseline	Female	All	165643	-0.0375541	0.0081753	4.357e-06
Thyroid Cancer	Thyroid Cancer	QALYs per year (HES only)	Main Analysis MR	Pre-baseline	Female	<50 years	36744	-1.21792	0.982251	0.215003	7.67069	0.176568
Thyroid Cancer	Thyroid Cancer	QALYs per year (HES only)	Multivariable Adjusted	Pre-baseline	Female	<50 years	36744	-0.0300641	0.0145861	0.0392894
Thyroid Cancer	Thyroid Cancer	QALYs per year (HES only)	Multivariable Adjusted - additional variables	Pre-baseline	Female	<50 years	36569	-0.0304826	0.0140619	0.0301785
Thyroid Cancer	Thyroid Cancer	QALYs per year (HES only)	Main Analysis MR	Pre-baseline	Female	50 to 59 years	56850	-0.14124	0.858922	0.869386	12.8198	0.923246
Thyroid Cancer	Thyroid Cancer	QALYs per year (HES only)	Multivariable Adjusted	Pre-baseline	Female	50 to 59 years	56850	-0.058555	0.0141429	3.469e-05
Thyroid Cancer	Thyroid Cancer	QALYs per year (HES only)	Multivariable Adjusted - additional variables	Pre-baseline	Female	50 to 59 years	56494	-0.0536848	0.0135939	7.842e-05
Thyroid Cancer	Thyroid Cancer	QALYs per year (HES only)	Main Analysis MR	Pre-baseline	Female	60+ years	73287	-1.71673	0.878961	0.0508039	15.3504	0.0275027
Thyroid Cancer	Thyroid Cancer	QALYs per year (HES only)	Multivariable Adjusted	Pre-baseline	Female	60+ years	73287	-0.0315655	0.0138671	0.0228292
Thyroid Cancer	Thyroid Cancer	QALYs per year (HES only)	Multivariable Adjusted - additional variables	Pre-baseline	Female	60+ years	72580	-0.0292819	0.013417	0.0290759
Thyroid Cancer	Thyroid Cancer	QALYs per year (HES only)	Main Analysis MR	Post-baseline	Female	All	166881	-1.96588	1.00274	0.0499372	18.442	0.0339979
Thyroid Cancer	Thyroid Cancer	QALYs per year (HES only)	Multivariable Adjusted	Post-baseline	Female	All	166881	-0.0617403	0.0121063	3.399e-07
Thyroid Cancer	Thyroid Cancer	QALYs per year (HES only)	Multivariable Adjusted - additional variables	Post-baseline	Female	All	165643	-0.0611448	0.0118745	2.615e-07
Thyroid Cancer	Thyroid Cancer	QALYs per year (HES only)	Main Analysis MR	Post-baseline	Female	<50 years	36744	-1.21578	0.950572	0.200896	10.1181	0.176296
Thyroid Cancer	Thyroid Cancer	QALYs per year (HES only)	Multivariable Adjusted	Post-baseline	Female	<50 years	36744	-0.0298455	0.0218098	0.171174
Thyroid Cancer	Thyroid Cancer	QALYs per year (HES only)	Multivariable Adjusted - additional variables	Post-baseline	Female	<50 years	36569	-0.0287888	0.0210299	0.171016
Thyroid Cancer	Thyroid Cancer	QALYs per year (HES only)	Main Analysis MR	Post-baseline	Female	50 to 59 years	56850	-0.196707	1.19687	0.869455	8.53011	0.902414
Thyroid Cancer	Thyroid Cancer	QALYs per year (HES only)	Multivariable Adjusted	Post-baseline	Female	50 to 59 years	56850	-0.0501469	0.0186506	0.00717196
Thyroid Cancer	Thyroid Cancer	QALYs per year (HES only)	Multivariable Adjusted - additional variables	Post-baseline	Female	50 to 59 years	56494	-0.0451891	0.0180184	0.0121437
Thyroid Cancer	Thyroid Cancer	QALYs per year (HES only)	Main Analysis MR	Post-baseline	Female	60+ years	73287	-7.02371	5.56045	0.206533	2.29696	0.0265245
Thyroid Cancer	Thyroid Cancer	QALYs per year (HES only)	Multivariable Adjusted	Post-baseline	Female	60+ years	73287	-0.086977	0.0206747	2.589e-05
Thyroid Cancer	Thyroid Cancer	QALYs per year (HES only)	Multivariable Adjusted - additional variables	Post-baseline	Female	60+ years	72580	-0.0926638	0.0206389	7.13e-06
Thyroid Cancer	Thyroid Cancer	QALYs per year (HES only)	Main Analysis MR	All	Male	All	144032	-1.59647	1.03837	0.124176	21.4994	0.123553
Thyroid Cancer	Thyroid Cancer	QALYs per year (HES only)	Multivariable Adjusted	All	Male	All	144032	-0.0768489	0.0138435	2.836e-08
Thyroid Cancer	Thyroid Cancer	QALYs per year (HES only)	Multivariable Adjusted - additional variables	All	Male	All	142868	-0.0708439	0.0133036	1.009e-07
Thyroid Cancer	Thyroid Cancer	QALYs per year (HES only)	Main Analysis MR	All	Male	<50 years	31044	-2.60854	1.81046	0.149637	4.28305	0.0581336
Thyroid Cancer	Thyroid Cancer	QALYs per year (HES only)	Multivariable Adjusted	All	Male	<50 years	31044	-0.04569	0.0216374	0.0347192
Thyroid Cancer	Thyroid Cancer	QALYs per year (HES only)	Multivariable Adjusted - additional variables	All	Male	<50 years	30900	-0.0356395	0.020805	0.0867082
Thyroid Cancer	Thyroid Cancer	QALYs per year (HES only)	Main Analysis MR	All	Male	50 to 59 years	45143	1.4962	1.49265	0.316158	11.055	0.260192
Thyroid Cancer	Thyroid Cancer	QALYs per year (HES only)	Multivariable Adjusted	All	Male	50 to 59 years	45143	-0.0983466	0.0228411	1.665e-05
Thyroid Cancer	Thyroid Cancer	QALYs per year (HES only)	Multivariable Adjusted - additional variables	All	Male	50 to 59 years	44850	-0.0882121	0.0217803	5.12e-05
Thyroid Cancer	Thyroid Cancer	QALYs per year (HES only)	Main Analysis MR	All	Male	60+ years	67845	-3.76758	2.3183	0.104131	7.70494	0.0528342
Thyroid Cancer	Thyroid Cancer	QALYs per year (HES only)	Multivariable Adjusted	All	Male	60+ years	67845	-0.0758662	0.022773	0.00086407
Thyroid Cancer	Thyroid Cancer	QALYs per year (HES only)	Multivariable Adjusted - additional variables	All	Male	60+ years	67118	-0.0781754	0.0219459	0.00036777
Thyroid Cancer	Thyroid Cancer	QALYs per year (HES only)	Main Analysis MR	Pre-baseline	Male	All	144032	-2.98904	2.06371	0.147511	10.0224	0.114462
Thyroid Cancer	Thyroid Cancer	QALYs per year (HES only)	Multivariable Adjusted	Pre-baseline	Male	All	144032	-0.0721551	0.019234	0.00017583
Thyroid Cancer	Thyroid Cancer	QALYs per year (HES only)	Multivariable Adjusted - additional variables	Pre-baseline	Male	All	142868	-0.0667382	0.0184838	0.00030545
Thyroid Cancer	Thyroid Cancer	QALYs per year (HES only)	Main Analysis MR	Pre-baseline	Male	<50 years	31044	-3.63208	2.80934	0.196059	2.89023	0.0556112
Thyroid Cancer	Thyroid Cancer	QALYs per year (HES only)	Multivariable Adjusted	Pre-baseline	Male	<50 years	31044	-0.022605	0.0292903	0.440259
Thyroid Cancer	Thyroid Cancer	QALYs per year (HES only)	Multivariable Adjusted - additional variables	Pre-baseline	Male	<50 years	30900	-0.0251734	0.0281618	0.371383
Thyroid Cancer	Thyroid Cancer	QALYs per year (HES only)	Main Analysis MR	Pre-baseline	Male	50 to 59 years	45143	3.65598	4.00565	0.361397	3.35063	0.278303
Thyroid Cancer	Thyroid Cancer	QALYs per year (HES only)	Multivariable Adjusted	Pre-baseline	Male	50 to 59 years	45143	-0.0962428	0.0310021	0.00190667
Thyroid Cancer	Thyroid Cancer	QALYs per year (HES only)	Multivariable Adjusted - additional variables	Pre-baseline	Male	50 to 59 years	44850	-0.0862129	0.0295579	0.00353702
Thyroid Cancer	Thyroid Cancer	QALYs per year (HES only)	Main Analysis MR	Pre-baseline	Male	60+ years	67845	-6.98688	4.90276	0.154131	4.11054	0.0506892
Thyroid Cancer	Thyroid Cancer	QALYs per year (HES only)	Multivariable Adjusted	Pre-baseline	Male	60+ years	67845	-0.0767791	0.0324987	0.0181508
Thyroid Cancer	Thyroid Cancer	QALYs per year (HES only)	Multivariable Adjusted - additional variables	Pre-baseline	Male	60+ years	67118	-0.0733911	0.0313182	0.019109
Thyroid Cancer	Thyroid Cancer	QALYs per year (HES only)	Main Analysis MR	Post-baseline	Male	All	144032	-3.4267	2.3226	0.140112	11.9961	0.114375
Thyroid Cancer	Thyroid Cancer	QALYs per year (HES only)	Multivariable Adjusted	Post-baseline	Male	All	144032	-0.081819	0.0199335	4.05e-05
Thyroid Cancer	Thyroid Cancer	QALYs per year (HES only)	Multivariable Adjusted - additional variables	Post-baseline	Male	All	142868	-0.0751843	0.0191555	8.675e-05
Thyroid Cancer	Thyroid Cancer	QALYs per year (HES only)	Main Analysis MR	Post-baseline	Male	<50 years	31044	-9.25646	8.93825	0.300388	1.43677	0.0559161
Thyroid Cancer	Thyroid Cancer	QALYs per year (HES only)	Multivariable Adjusted	Post-baseline	Male	<50 years	31044	-0.073336	0.0320844	0.0222705
Thyroid Cancer	Thyroid Cancer	QALYs per year (HES only)	Multivariable Adjusted - additional variables	Post-baseline	Male	<50 years	30900	-0.0481668	0.0308552	0.11851
Thyroid Cancer	Thyroid Cancer	QALYs per year (HES only)	Main Analysis MR	Post-baseline	Male	50 to 59 years	45143	2.53271	2.56103	0.32269	8.62247	0.271963
Thyroid Cancer	Thyroid Cancer	QALYs per year (HES only)	Multivariable Adjusted	Post-baseline	Male	50 to 59 years	45143	-0.100794	0.03378	0.00284648
Thyroid Cancer	Thyroid Cancer	QALYs per year (HES only)	Multivariable Adjusted - additional variables	Post-baseline	Male	50 to 59 years	44850	-0.0905108	0.0322104	0.00495434
Thyroid Cancer	Thyroid Cancer	QALYs per year (HES only)	Main Analysis MR	Post-baseline	Male	60+ years	67845	-8.17681	5.93516	0.168299	3.58936	0.0503058
Thyroid Cancer	Thyroid Cancer	QALYs per year (HES only)	Multivariable Adjusted	Post-baseline	Male	60+ years	67845	-0.0749093	0.0319072	0.0188887
Thyroid Cancer	Thyroid Cancer	QALYs per year (HES only)	Multivariable Adjusted - additional variables	Post-baseline	Male	60+ years	67118	-0.082705	0.0307481	0.00715044
Thyroid Cancer	Thyroid Cancer	Total healthcare costs per year	Main Analysis MR	All	All	All	310913	12071.2	3948.33	0.00223347	74.9962	0.0013833
Thyroid Cancer	Thyroid Cancer	Total healthcare costs per year	Multivariable Adjusted	All	All	All	310913	685.649	69.6425	7.184e-23
Thyroid Cancer	Thyroid Cancer	Total healthcare costs per year	Multivariable Adjusted - additional variables	All	All	All	308511	653.202	68.908	2.559e-21
Thyroid Cancer	Thyroid Cancer	Total healthcare costs per year	Main Analysis MR	All	All	<50 years	67788	13818.2	6591.3	0.0360439	21.1788	0.0147684
Thyroid Cancer	Thyroid Cancer	Total healthcare costs per year	Multivariable Adjusted	All	All	<50 years	67788	415.382	132.717	0.00174906
Thyroid Cancer	Thyroid Cancer	Total healthcare costs per year	Multivariable Adjusted - additional variables	All	All	<50 years	67469	398.605	131.045	0.00235219
Thyroid Cancer	Thyroid Cancer	Total healthcare costs per year	Main Analysis MR	All	All	50 to 59 years	101993	4187.14	5695.2	0.462214	31.2623	0.554542
Thyroid Cancer	Thyroid Cancer	Total healthcare costs per year	Multivariable Adjusted	All	All	50 to 59 years	101993	886.677	114.312	8.72e-15
Thyroid Cancer	Thyroid Cancer	Total healthcare costs per year	Multivariable Adjusted - additional variables	All	All	50 to 59 years	101344	824.998	112.957	2.8e-13
Thyroid Cancer	Thyroid Cancer	Total healthcare costs per year	Main Analysis MR	All	All	60+ years	141132	18233.1	7818.1	0.019692	24.6351	0.0107141
Thyroid Cancer	Thyroid Cancer	Total healthcare costs per year	Multivariable Adjusted	All	All	60+ years	141132	665.305	112.521	3.365e-09
Thyroid Cancer	Thyroid Cancer	Total healthcare costs per year	Multivariable Adjusted - additional variables	All	All	60+ years	139698	651.817	111.597	5.195e-09
Thyroid Cancer	Thyroid Cancer	Total healthcare costs per year	Main Analysis MR	Pre-baseline	All	All	310913	19542.3	6674.03	0.00341031	45.3979	0.0008185
Thyroid Cancer	Thyroid Cancer	Total healthcare costs per year	Multivariable Adjusted	Pre-baseline	All	All	310913	259.462	87.8506	0.00314252
Thyroid Cancer	Thyroid Cancer	Total healthcare costs per year	Multivariable Adjusted - additional variables	Pre-baseline	All	All	308511	230.218	86.5611	0.00782323
Thyroid Cancer	Thyroid Cancer	Total healthcare costs per year	Main Analysis MR	Pre-baseline	All	<50 years	67788	25236.1	13370.8	0.0591064	10.2288	0.0123378
Thyroid Cancer	Thyroid Cancer	Total healthcare costs per year	Multivariable Adjusted	Pre-baseline	All	<50 years	67788	115.695	163.203	0.478383
Thyroid Cancer	Thyroid Cancer	Total healthcare costs per year	Multivariable Adjusted - additional variables	Pre-baseline	All	<50 years	67469	122.083	161.095	0.448553
Thyroid Cancer	Thyroid Cancer	Total healthcare costs per year	Main Analysis MR	Pre-baseline	All	50 to 59 years	101993	7796.31	10720.4	0.467078	16.0816	0.480368
Thyroid Cancer	Thyroid Cancer	Total healthcare costs per year	Multivariable Adjusted	Pre-baseline	All	50 to 59 years	101993	485.524	144.853	0.00080277
Thyroid Cancer	Thyroid Cancer	Total healthcare costs per year	Multivariable Adjusted - additional variables	Pre-baseline	All	50 to 59 years	101344	420.811	142.937	0.00323964
Thyroid Cancer	Thyroid Cancer	Total healthcare costs per year	Main Analysis MR	Pre-baseline	All	60+ years	141132	24884.2	11042.2	0.0242244	19.4877	0.0085629
Thyroid Cancer	Thyroid Cancer	Total healthcare costs per year	Multivariable Adjusted	Pre-baseline	All	60+ years	141132	176.216	141.879	0.214233
Thyroid Cancer	Thyroid Cancer	Total healthcare costs per year	Multivariable Adjusted - additional variables	Pre-baseline	All	60+ years	139698	157.265	139.732	0.260386
Thyroid Cancer	Thyroid Cancer	Total healthcare costs per year	Main Analysis MR	Post-baseline	All	All	310913	31575	11218.8	0.00488588	29.5276	0.0012096
Thyroid Cancer	Thyroid Cancer	Total healthcare costs per year	Multivariable Adjusted	Post-baseline	All	All	310913	1420.67	114.121	1.419e-35
Thyroid Cancer	Thyroid Cancer	Total healthcare costs per year	Multivariable Adjusted - additional variables	Post-baseline	All	All	308511	1398.12	113.796	1.074e-34
Thyroid Cancer	Thyroid Cancer	Total healthcare costs per year	Main Analysis MR	Post-baseline	All	<50 years	67788	30541.4	15791	0.0531004	11.3695	0.0149727
Thyroid Cancer	Thyroid Cancer	Total healthcare costs per year	Multivariable Adjusted	Post-baseline	All	<50 years	67788	984.412	226.939	1.439e-05
Thyroid Cancer	Thyroid Cancer	Total healthcare costs per year	Multivariable Adjusted - additional variables	Post-baseline	All	<50 years	67469	923.656	224.059	3.75e-05
Thyroid Cancer	Thyroid Cancer	Total healthcare costs per year	Main Analysis MR	Post-baseline	All	50 to 59 years	101993	9044.81	12415.6	0.466304	15.1974	0.532746
Thyroid Cancer	Thyroid Cancer	Total healthcare costs per year	Multivariable Adjusted	Post-baseline	All	50 to 59 years	101993	1520.65	183.124	1.007e-16
Thyroid Cancer	Thyroid Cancer	Total healthcare costs per year	Multivariable Adjusted - additional variables	Post-baseline	All	50 to 59 years	101344	1468.05	181.562	6.183e-16
Thyroid Cancer	Thyroid Cancer	Total healthcare costs per year	Main Analysis MR	Post-baseline	All	60+ years	141132	68216.9	38675.3	0.0777598	5.45518	0.0095432
Thyroid Cancer	Thyroid Cancer	Total healthcare costs per year	Multivariable Adjusted	Post-baseline	All	60+ years	141132	1527.15	185.31	1.707e-16
Thyroid Cancer	Thyroid Cancer	Total healthcare costs per year	Multivariable Adjusted - additional variables	Post-baseline	All	60+ years	139698	1558.37	186.088	5.553e-17
Thyroid Cancer	Thyroid Cancer	Total healthcare costs per year	Main Analysis MR	All	Female	All	166881	9323.86	3730.67	0.0124458	54.0735	0.0086789
Thyroid Cancer	Thyroid Cancer	Total healthcare costs per year	Multivariable Adjusted	All	Female	All	166881	504.161	77.4418	7.506e-11
Thyroid Cancer	Thyroid Cancer	Total healthcare costs per year	Multivariable Adjusted - additional variables	All	Female	All	165643	472.399	76.6366	7.087e-10
Thyroid Cancer	Thyroid Cancer	Total healthcare costs per year	Main Analysis MR	All	Female	<50 years	36744	10973.9	5965.12	0.0658167	17.4952	0.0353629
Thyroid Cancer	Thyroid Cancer	Total healthcare costs per year	Multivariable Adjusted	All	Female	<50 years	36744	403.997	146.639	0.00586825
Thyroid Cancer	Thyroid Cancer	Total healthcare costs per year	Multivariable Adjusted - additional variables	All	Female	<50 years	36569	405.587	144.465	0.00499249
Thyroid Cancer	Thyroid Cancer	Total healthcare costs per year	Main Analysis MR	All	Female	50 to 59 years	56850	4168.46	5577.73	0.454859	21.3639	0.518172
Thyroid Cancer	Thyroid Cancer	Total healthcare costs per year	Multivariable Adjusted	All	Female	50 to 59 years	56850	686.267	130.226	1.366e-07
Thyroid Cancer	Thyroid Cancer	Total healthcare costs per year	Multivariable Adjusted - additional variables	All	Female	50 to 59 years	56494	627.306	128.802	1.114e-06
Thyroid Cancer	Thyroid Cancer	Total healthcare costs per year	Main Analysis MR	All	Female	60+ years	73287	13229.5	7377.07	0.0729195	17.0161	0.0446697
Thyroid Cancer	Thyroid Cancer	Total healthcare costs per year	Multivariable Adjusted	All	Female	60+ years	73287	416.327	124.886	0.00085715
Thyroid Cancer	Thyroid Cancer	Total healthcare costs per year	Multivariable Adjusted - additional variables	All	Female	60+ years	72580	389.442	124.107	0.00170132
Thyroid Cancer	Thyroid Cancer	Total healthcare costs per year	Main Analysis MR	Pre-baseline	Female	All	166881	14423.5	5962.62	0.0155639	35.5645	0.0062734
Thyroid Cancer	Thyroid Cancer	Total healthcare costs per year	Multivariable Adjusted	Pre-baseline	Female	All	166881	227.492	94.872	0.0164902
Thyroid Cancer	Thyroid Cancer	Total healthcare costs per year	Multivariable Adjusted - additional variables	Pre-baseline	Female	All	165643	201.499	93.4046	0.0309848
Thyroid Cancer	Thyroid Cancer	Total healthcare costs per year	Main Analysis MR	Pre-baseline	Female	<50 years	36744	21967	13430.6	0.101926	7.67069	0.0303104
Thyroid Cancer	Thyroid Cancer	Total healthcare costs per year	Multivariable Adjusted	Pre-baseline	Female	<50 years	36744	128.828	174.649	0.460733
Thyroid Cancer	Thyroid Cancer	Total healthcare costs per year	Multivariable Adjusted - additional variables	Pre-baseline	Female	<50 years	36569	139.36	172.014	0.417844
Thyroid Cancer	Thyroid Cancer	Total healthcare costs per year	Main Analysis MR	Pre-baseline	Female	50 to 59 years	56850	7161.51	9693.91	0.460051	12.8198	0.470881
Thyroid Cancer	Thyroid Cancer	Total healthcare costs per year	Multivariable Adjusted	Pre-baseline	Female	50 to 59 years	56850	481.227	163.646	0.00327522
Thyroid Cancer	Thyroid Cancer	Total healthcare costs per year	Multivariable Adjusted - additional variables	Pre-baseline	Female	50 to 59 years	56494	417.268	161.64	0.00983821
Thyroid Cancer	Thyroid Cancer	Total healthcare costs per year	Main Analysis MR	Pre-baseline	Female	60+ years	73287	16463.1	9306.44	0.0768936	15.3504	0.0397022
Thyroid Cancer	Thyroid Cancer	Total healthcare costs per year	Multivariable Adjusted	Pre-baseline	Female	60+ years	73287	101.778	150.844	0.499853
Thyroid Cancer	Thyroid Cancer	Total healthcare costs per year	Multivariable Adjusted - additional variables	Pre-baseline	Female	60+ years	72580	82.6803	148.448	0.577552
Thyroid Cancer	Thyroid Cancer	Total healthcare costs per year	Main Analysis MR	Post-baseline	Female	All	166881	26371.1	11625.4	0.0233041	18.442	0.0076561
Thyroid Cancer	Thyroid Cancer	Total healthcare costs per year	Multivariable Adjusted	Post-baseline	Female	All	166881	1068.19	134.711	2.201e-15
Thyroid Cancer	Thyroid Cancer	Total healthcare costs per year	Multivariable Adjusted - additional variables	Post-baseline	Female	All	165643	1042.56	134.954	1.116e-14
Thyroid Cancer	Thyroid Cancer	Total healthcare costs per year	Main Analysis MR	Post-baseline	Female	<50 years	36744	21928.5	12695.1	0.084111	10.1181	0.0372168
Thyroid Cancer	Thyroid Cancer	Total healthcare costs per year	Multivariable Adjusted	Post-baseline	Female	<50 years	36744	1018.36	266.264	0.00013098
Thyroid Cancer	Thyroid Cancer	Total healthcare costs per year	Multivariable Adjusted - additional variables	Post-baseline	Female	<50 years	36569	1000.15	262.316	0.00013742
Thyroid Cancer	Thyroid Cancer	Total healthcare costs per year	Main Analysis MR	Post-baseline	Female	50 to 59 years	56850	9973.92	13625.5	0.464166	8.53011	0.489138
Thyroid Cancer	Thyroid Cancer	Total healthcare costs per year	Multivariable Adjusted	Post-baseline	Female	50 to 59 years	56850	1040.58	213.915	1.148e-06
Thyroid Cancer	Thyroid Cancer	Total healthcare costs per year	Multivariable Adjusted - additional variables	Post-baseline	Female	50 to 59 years	56494	994.124	212.542	2.907e-06
Thyroid Cancer	Thyroid Cancer	Total healthcare costs per year	Main Analysis MR	Post-baseline	Female	60+ years	73287	67356.1	55724.8	0.226768	2.29696	0.0417682
Thyroid Cancer	Thyroid Cancer	Total healthcare costs per year	Multivariable Adjusted	Post-baseline	Female	60+ years	73287	1114.4	222.178	5.281e-07
Thyroid Cancer	Thyroid Cancer	Total healthcare costs per year	Multivariable Adjusted - additional variables	Post-baseline	Female	60+ years	72580	1114.08	225.639	7.915e-07
Thyroid Cancer	Thyroid Cancer	Total healthcare costs per year	Main Analysis MR	All	Male	All	144032	20066.7	11084.8	0.0702503	21.4994	0.0613822
Thyroid Cancer	Thyroid Cancer	Total healthcare costs per year	Multivariable Adjusted	All	Male	All	144032	1237.04	146.356	2.857e-17
Thyroid Cancer	Thyroid Cancer	Total healthcare costs per year	Multivariable Adjusted - additional variables	All	Male	All	142868	1195.43	144.157	1.108e-16
Thyroid Cancer	Thyroid Cancer	Total healthcare costs per year	Main Analysis MR	All	Male	<50 years	31044	22976	20555.8	0.263679	4.28305	0.169563
Thyroid Cancer	Thyroid Cancer	Total healthcare costs per year	Multivariable Adjusted	All	Male	<50 years	31044	445.564	278.994	0.110257
Thyroid Cancer	Thyroid Cancer	Total healthcare costs per year	Multivariable Adjusted - additional variables	All	Male	<50 years	30900	371.404	275.999	0.178408
Thyroid Cancer	Thyroid Cancer	Total healthcare costs per year	Main Analysis MR	All	Male	50 to 59 years	45143	4482.65	15015.7	0.765298	11.055	0.773863
Thyroid Cancer	Thyroid Cancer	Total healthcare costs per year	Multivariable Adjusted	All	Male	50 to 59 years	45143	1552.62	237.5	6.262e-11
Thyroid Cancer	Thyroid Cancer	Total healthcare costs per year	Multivariable Adjusted - additional variables	All	Male	50 to 59 years	44850	1473.46	233.345	2.71e-10
Thyroid Cancer	Thyroid Cancer	Total healthcare costs per year	Main Analysis MR	All	Male	60+ years	67845	32354.9	22001.9	0.141413	7.70494	0.0931353
Thyroid Cancer	Thyroid Cancer	Total healthcare costs per year	Multivariable Adjusted	All	Male	60+ years	67845	1348.7	232.36	6.461e-09
Thyroid Cancer	Thyroid Cancer	Total healthcare costs per year	Multivariable Adjusted - additional variables	All	Male	60+ years	67118	1366.88	228.863	2.337e-09
Thyroid Cancer	Thyroid Cancer	Total healthcare costs per year	Main Analysis MR	Pre-baseline	Male	All	144032	37570.5	22651	0.0971834	10.0224	0.0483981
Thyroid Cancer	Thyroid Cancer	Total healthcare costs per year	Multivariable Adjusted	Pre-baseline	Male	All	144032	386.22	203.564	0.0577903
Thyroid Cancer	Thyroid Cancer	Total healthcare costs per year	Multivariable Adjusted - additional variables	Pre-baseline	Male	All	142868	348.571	200.505	0.0821294
Thyroid Cancer	Thyroid Cancer	Total healthcare costs per year	Main Analysis MR	Pre-baseline	Male	<50 years	31044	31991.4	30704.6	0.297455	2.89023	0.161389
Thyroid Cancer	Thyroid Cancer	Total healthcare costs per year	Multivariable Adjusted	Pre-baseline	Male	<50 years	31044	79.1618	376.609	0.833514
Thyroid Cancer	Thyroid Cancer	Total healthcare costs per year	Multivariable Adjusted - additional variables	Pre-baseline	Male	<50 years	30900	79.5432	372.674	0.830985
Thyroid Cancer	Thyroid Cancer	Total healthcare costs per year	Main Analysis MR	Pre-baseline	Male	50 to 59 years	45143	10953.4	37446.1	0.769896	3.35063	0.768825
Thyroid Cancer	Thyroid Cancer	Total healthcare costs per year	Multivariable Adjusted	Pre-baseline	Male	50 to 59 years	45143	491.571	319.578	0.124003
Thyroid Cancer	Thyroid Cancer	Total healthcare costs per year	Multivariable Adjusted - additional variables	Pre-baseline	Male	50 to 59 years	44850	420.765	313.86	0.180045
Thyroid Cancer	Thyroid Cancer	Total healthcare costs per year	Main Analysis MR	Pre-baseline	Male	60+ years	67845	60001.3	46063.7	0.192721	4.11054	0.0818896
Thyroid Cancer	Thyroid Cancer	Total healthcare costs per year	Multivariable Adjusted	Pre-baseline	Male	60+ years	67845	437.407	332.036	0.187722
Thyroid Cancer	Thyroid Cancer	Total healthcare costs per year	Multivariable Adjusted - additional variables	Pre-baseline	Male	60+ years	67118	420.575	327.068	0.19848
Thyroid Cancer	Thyroid Cancer	Total healthcare costs per year	Main Analysis MR	Post-baseline	Male	All	144032	43071.6	25047.3	0.0855038	11.9961	0.0583833
Thyroid Cancer	Thyroid Cancer	Total healthcare costs per year	Multivariable Adjusted	Post-baseline	Male	All	144032	2149.72	209.722	1.179e-24
Thyroid Cancer	Thyroid Cancer	Total healthcare costs per year	Multivariable Adjusted - additional variables	Post-baseline	Male	All	142868	2103.82	206.55	2.301e-24
Thyroid Cancer	Thyroid Cancer	Total healthcare costs per year	Main Analysis MR	Post-baseline	Male	<50 years	31044	81530.9	92578.7	0.378499	1.43677	0.16484
Thyroid Cancer	Thyroid Cancer	Total healthcare costs per year	Multivariable Adjusted	Post-baseline	Male	<50 years	31044	884.708	415.799	0.0333593
Thyroid Cancer	Thyroid Cancer	Total healthcare costs per year	Multivariable Adjusted - additional variables	Post-baseline	Male	<50 years	30900	721.395	411.594	0.0796559
Thyroid Cancer	Thyroid Cancer	Total healthcare costs per year	Main Analysis MR	Post-baseline	Male	50 to 59 years	45143	7588.05	25445.2	0.765542	8.62247	0.770781
Thyroid Cancer	Thyroid Cancer	Total healthcare costs per year	Multivariable Adjusted	Post-baseline	Male	50 to 59 years	45143	2811.52	351.056	1.159e-15
Thyroid Cancer	Thyroid Cancer	Total healthcare costs per year	Multivariable Adjusted - additional variables	Post-baseline	Male	50 to 59 years	44850	2722.29	344.908	2.954e-15
Thyroid Cancer	Thyroid Cancer	Total healthcare costs per year	Main Analysis MR	Post-baseline	Male	60+ years	67845	70220.1	54438.8	0.197088	3.58936	0.0900116
Thyroid Cancer	Thyroid Cancer	Total healthcare costs per year	Multivariable Adjusted	Post-baseline	Male	60+ years	67845	2225.76	324.977	7.439e-12
Thyroid Cancer	Thyroid Cancer	Total healthcare costs per year	Multivariable Adjusted - additional variables	Post-baseline	Male	60+ years	67118	2277.63	320.086	1.114e-12
Thyroid Cancer	Thyroid Cancer	Primary healthcare costs per year	Main Analysis MR	All	All	All	310913	2740.16	1815.12	0.131138	74.9962	0.0664502
Thyroid Cancer	Thyroid Cancer	Primary healthcare costs per year	Multivariable Adjusted	All	All	All	310913	127.101	32.2113	7.952e-05
Thyroid Cancer	Thyroid Cancer	Primary healthcare costs per year	Multivariable Adjusted - additional variables	All	All	All	308511	116.042	31.8384	0.00026767
Thyroid Cancer	Thyroid Cancer	Primary healthcare costs per year	Main Analysis MR	All	All	<50 years	67788	2251.64	3319.94	0.497635	21.1788	0.372427
Thyroid Cancer	Thyroid Cancer	Primary healthcare costs per year	Multivariable Adjusted	All	All	<50 years	67788	114.162	73.0076	0.117888
Thyroid Cancer	Thyroid Cancer	Primary healthcare costs per year	Multivariable Adjusted - additional variables	All	All	<50 years	67469	104.484	72.2092	0.147907
Thyroid Cancer	Thyroid Cancer	Primary healthcare costs per year	Main Analysis MR	All	All	50 to 59 years	101993	1186.33	2879.55	0.680351	31.2623	0.592334
Thyroid Cancer	Thyroid Cancer	Primary healthcare costs per year	Multivariable Adjusted	All	All	50 to 59 years	101993	180.67	55.5175	0.00113679
Thyroid Cancer	Thyroid Cancer	Primary healthcare costs per year	Multivariable Adjusted - additional variables	All	All	50 to 59 years	101344	161.561	54.7217	0.00315303
Thyroid Cancer	Thyroid Cancer	Primary healthcare costs per year	Main Analysis MR	All	All	60+ years	141132	4521.72	3158.8	0.152295	24.6351	0.102938
Thyroid Cancer	Thyroid Cancer	Primary healthcare costs per year	Multivariable Adjusted	All	All	60+ years	141132	96.4988	49.1214	0.0494728
Thyroid Cancer	Thyroid Cancer	Primary healthcare costs per year	Multivariable Adjusted - additional variables	All	All	60+ years	139698	91.7219	48.7603	0.0599616
Thyroid Cancer	Thyroid Cancer	Primary healthcare costs per year	Main Analysis MR	Pre-baseline	All	All	310913	4436.09	2972.69	0.135625	45.3979	0.0590438
Thyroid Cancer	Thyroid Cancer	Primary healthcare costs per year	Multivariable Adjusted	Pre-baseline	All	All	310913	103.46	41.2484	0.012134
Thyroid Cancer	Thyroid Cancer	Primary healthcare costs per year	Multivariable Adjusted - additional variables	Pre-baseline	All	All	308511	94.7942	40.549	0.0193994
Thyroid Cancer	Thyroid Cancer	Primary healthcare costs per year	Main Analysis MR	Pre-baseline	All	<50 years	67788	4112.14	6196.15	0.506907	10.2288	0.350167
Thyroid Cancer	Thyroid Cancer	Primary healthcare costs per year	Multivariable Adjusted	Pre-baseline	All	<50 years	67788	71.7618	88.8903	0.419489
Thyroid Cancer	Thyroid Cancer	Primary healthcare costs per year	Multivariable Adjusted - additional variables	Pre-baseline	All	<50 years	67469	73.8716	87.8384	0.400351
Thyroid Cancer	Thyroid Cancer	Primary healthcare costs per year	Main Analysis MR	Pre-baseline	All	50 to 59 years	101993	2208.91	5406.62	0.682865	16.0816	0.590911
Thyroid Cancer	Thyroid Cancer	Primary healthcare costs per year	Multivariable Adjusted	Pre-baseline	All	50 to 59 years	101993	159.144	68.6064	0.0203588
Thyroid Cancer	Thyroid Cancer	Primary healthcare costs per year	Multivariable Adjusted - additional variables	Pre-baseline	All	50 to 59 years	101344	145.601	67.4932	0.0309845
Thyroid Cancer	Thyroid Cancer	Primary healthcare costs per year	Main Analysis MR	Pre-baseline	All	60+ years	141132	6171.15	4365.6	0.157483	19.4877	0.10026
Thyroid Cancer	Thyroid Cancer	Primary healthcare costs per year	Multivariable Adjusted	Pre-baseline	All	60+ years	141132	80.989	63.9003	0.205002
Thyroid Cancer	Thyroid Cancer	Primary healthcare costs per year	Multivariable Adjusted - additional variables	Pre-baseline	All	60+ years	139698	71.4436	63.0039	0.256814
Thyroid Cancer	Thyroid Cancer	Primary healthcare costs per year	Main Analysis MR	Post-baseline	All	All	310913	7167.49	4872.43	0.141283	29.5276	0.06082
Thyroid Cancer	Thyroid Cancer	Primary healthcare costs per year	Multivariable Adjusted	Post-baseline	All	All	310913	167.686	51.3165	0.00108431
Thyroid Cancer	Thyroid Cancer	Primary healthcare costs per year	Multivariable Adjusted - additional variables	Post-baseline	All	All	308511	153.283	51.3412	0.00283046
Thyroid Cancer	Thyroid Cancer	Primary healthcare costs per year	Main Analysis MR	Post-baseline	All	<50 years	67788	4976.63	7461.15	0.504768	11.3695	0.363692
Thyroid Cancer	Thyroid Cancer	Primary healthcare costs per year	Multivariable Adjusted	Post-baseline	All	<50 years	67788	194.555	126.06	0.122745
Thyroid Cancer	Thyroid Cancer	Primary healthcare costs per year	Multivariable Adjusted - additional variables	Post-baseline	All	<50 years	67469	162.479	124.624	0.192318
Thyroid Cancer	Thyroid Cancer	Primary healthcare costs per year	Main Analysis MR	Post-baseline	All	50 to 59 years	101993	2562.64	6278.61	0.68316	15.1974	0.583907
Thyroid Cancer	Thyroid Cancer	Primary healthcare costs per year	Multivariable Adjusted	Post-baseline	All	50 to 59 years	101993	214.358	87.9912	0.0148453
Thyroid Cancer	Thyroid Cancer	Primary healthcare costs per year	Multivariable Adjusted - additional variables	Post-baseline	All	50 to 59 years	101344	186.623	87.4232	0.0327848
Thyroid Cancer	Thyroid Cancer	Primary healthcare costs per year	Main Analysis MR	Post-baseline	All	60+ years	141132	16917.5	13611.4	0.213909	5.45518	0.0960145
Thyroid Cancer	Thyroid Cancer	Primary healthcare costs per year	Multivariable Adjusted	Post-baseline	All	60+ years	141132	123.668	77.6731	0.111348
Thyroid Cancer	Thyroid Cancer	Primary healthcare costs per year	Multivariable Adjusted - additional variables	Post-baseline	All	60+ years	139698	128.74	77.9946	0.0988151
Thyroid Cancer	Thyroid Cancer	Primary healthcare costs per year	Main Analysis MR	All	Female	All	166881	2336.97	1810.97	0.196892	54.0735	0.117011
Thyroid Cancer	Thyroid Cancer	Primary healthcare costs per year	Multivariable Adjusted	All	Female	All	166881	120.079	37.0484	0.0011905
Thyroid Cancer	Thyroid Cancer	Primary healthcare costs per year	Multivariable Adjusted - additional variables	All	Female	All	165643	112.333	36.5594	0.00212202
Thyroid Cancer	Thyroid Cancer	Primary healthcare costs per year	Main Analysis MR	All	Female	<50 years	36744	1390.84	3122.24	0.655986	17.4952	0.490007
Thyroid Cancer	Thyroid Cancer	Primary healthcare costs per year	Multivariable Adjusted	All	Female	<50 years	36744	112.645	84.4017	0.181997
Thyroid Cancer	Thyroid Cancer	Primary healthcare costs per year	Multivariable Adjusted - additional variables	All	Female	<50 years	36569	111.406	83.3815	0.181517
Thyroid Cancer	Thyroid Cancer	Primary healthcare costs per year	Main Analysis MR	All	Female	50 to 59 years	56850	1727.3	2827.12	0.541217	21.3639	0.43342
Thyroid Cancer	Thyroid Cancer	Primary healthcare costs per year	Multivariable Adjusted	All	Female	50 to 59 years	56850	169.802	62.3117	0.00642933
Thyroid Cancer	Thyroid Cancer	Primary healthcare costs per year	Multivariable Adjusted - additional variables	All	Female	50 to 59 years	56494	157.821	61.2756	0.0100067
Thyroid Cancer	Thyroid Cancer	Primary healthcare costs per year	Main Analysis MR	All	Female	60+ years	73287	3624.14	3307.24	0.273157	17.0161	0.168158
Thyroid Cancer	Thyroid Cancer	Primary healthcare costs per year	Multivariable Adjusted	All	Female	60+ years	73287	88.8974	58.1203	0.126131
Thyroid Cancer	Thyroid Cancer	Primary healthcare costs per year	Multivariable Adjusted - additional variables	All	Female	60+ years	72580	80.2144	57.8635	0.165664
Thyroid Cancer	Thyroid Cancer	Primary healthcare costs per year	Main Analysis MR	Pre-baseline	Female	All	166881	3615.17	2828.76	0.201248	35.5645	0.106544
Thyroid Cancer	Thyroid Cancer	Primary healthcare costs per year	Multivariable Adjusted	Pre-baseline	Female	All	166881	103.084	46.0147	0.0250748
Thyroid Cancer	Thyroid Cancer	Primary healthcare costs per year	Multivariable Adjusted - additional variables	Pre-baseline	Female	All	165643	98.1081	45.1904	0.0299315
Thyroid Cancer	Thyroid Cancer	Primary healthcare costs per year	Main Analysis MR	Pre-baseline	Female	<50 years	36744	2784.12	6378.46	0.662483	7.67069	0.499238
Thyroid Cancer	Thyroid Cancer	Primary healthcare costs per year	Multivariable Adjusted	Pre-baseline	Female	<50 years	36744	79.1998	98.4802	0.42127
Thyroid Cancer	Thyroid Cancer	Primary healthcare costs per year	Multivariable Adjusted - additional variables	Pre-baseline	Female	<50 years	36569	83.882	97.2373	0.388328
Thyroid Cancer	Thyroid Cancer	Primary healthcare costs per year	Main Analysis MR	Pre-baseline	Female	50 to 59 years	56850	2967.53	4912.86	0.545821	12.8198	0.41537
Thyroid Cancer	Thyroid Cancer	Primary healthcare costs per year	Multivariable Adjusted	Pre-baseline	Female	50 to 59 years	56850	176.059	78.7347	0.0253452
Thyroid Cancer	Thyroid Cancer	Primary healthcare costs per year	Multivariable Adjusted - additional variables	Pre-baseline	Female	50 to 59 years	56494	168.668	77.4775	0.0294811
Thyroid Cancer	Thyroid Cancer	Primary healthcare costs per year	Main Analysis MR	Pre-baseline	Female	60+ years	73287	4509.95	4135.68	0.275494	15.3504	0.165809
Thyroid Cancer	Thyroid Cancer	Primary healthcare costs per year	Multivariable Adjusted	Pre-baseline	Female	60+ years	73287	66.628	71.0808	0.348576
Thyroid Cancer	Thyroid Cancer	Primary healthcare costs per year	Multivariable Adjusted - additional variables	Pre-baseline	Female	60+ years	72580	57.2273	70.0341	0.413851
Thyroid Cancer	Thyroid Cancer	Primary healthcare costs per year	Main Analysis MR	Post-baseline	Female	All	166881	6609.77	5300.66	0.212408	18.442	0.104013
Thyroid Cancer	Thyroid Cancer	Primary healthcare costs per year	Multivariable Adjusted	Post-baseline	Female	All	166881	154.482	63.9255	0.0156667
Thyroid Cancer	Thyroid Cancer	Primary healthcare costs per year	Multivariable Adjusted - additional variables	Post-baseline	Female	All	165643	142.015	64.1929	0.0269445
Thyroid Cancer	Thyroid Cancer	Primary healthcare costs per year	Main Analysis MR	Post-baseline	Female	<50 years	36744	2779.24	6308.4	0.65953	10.1181	0.494212
Thyroid Cancer	Thyroid Cancer	Primary healthcare costs per year	Multivariable Adjusted	Post-baseline	Female	<50 years	36744	187.19	156.249	0.230906
Thyroid Cancer	Thyroid Cancer	Primary healthcare costs per year	Multivariable Adjusted - additional variables	Post-baseline	Female	<50 years	36569	172.732	154.3	0.262946
Thyroid Cancer	Thyroid Cancer	Primary healthcare costs per year	Main Analysis MR	Post-baseline	Female	50 to 59 years	56850	4132.92	6945.97	0.551837	8.53011	0.415732
Thyroid Cancer	Thyroid Cancer	Primary healthcare costs per year	Multivariable Adjusted	Post-baseline	Female	50 to 59 years	56850	158.38	99.9348	0.113005
Thyroid Cancer	Thyroid Cancer	Primary healthcare costs per year	Multivariable Adjusted - additional variables	Post-baseline	Female	50 to 59 years	56494	138.231	99.1743	0.163371
Thyroid Cancer	Thyroid Cancer	Primary healthcare costs per year	Main Analysis MR	Post-baseline	Female	60+ years	73287	18451.7	20934.2	0.378094	2.29696	0.163259
Thyroid Cancer	Thyroid Cancer	Primary healthcare costs per year	Multivariable Adjusted	Post-baseline	Female	60+ years	73287	138.143	100.127	0.167685
Thyroid Cancer	Thyroid Cancer	Primary healthcare costs per year	Multivariable Adjusted - additional variables	Post-baseline	Female	60+ years	72580	134.331	101.891	0.187376
Thyroid Cancer	Thyroid Cancer	Primary healthcare costs per year	Main Analysis MR	All	Male	All	144032	3874.61	4796.2	0.419177	21.4994	0.363459
Thyroid Cancer	Thyroid Cancer	Primary healthcare costs per year	Multivariable Adjusted	All	Male	All	144032	148.812	66.9944	0.0263333
Thyroid Cancer	Thyroid Cancer	Primary healthcare costs per year	Multivariable Adjusted - additional variables	All	Male	All	142868	128.363	66.0811	0.0520761
Thyroid Cancer	Thyroid Cancer	Primary healthcare costs per year	Main Analysis MR	All	Male	<50 years	31044	5032.13	9712.71	0.60439	4.28305	0.446547
Thyroid Cancer	Thyroid Cancer	Primary healthcare costs per year	Multivariable Adjusted	All	Male	<50 years	31044	122.963	143.852	0.392667
Thyroid Cancer	Thyroid Cancer	Primary healthcare costs per year	Multivariable Adjusted - additional variables	All	Male	<50 years	30900	85.5516	142.343	0.547824
Thyroid Cancer	Thyroid Cancer	Primary healthcare costs per year	Main Analysis MR	All	Male	50 to 59 years	45143	-357.335	7625.84	0.962626	11.055	0.609267
Thyroid Cancer	Thyroid Cancer	Primary healthcare costs per year	Multivariable Adjusted	All	Male	50 to 59 years	45143	220.918	117.661	0.0604381
Thyroid Cancer	Thyroid Cancer	Primary healthcare costs per year	Multivariable Adjusted - additional variables	All	Male	50 to 59 years	44850	178.556	115.826	0.123173
Thyroid Cancer	Thyroid Cancer	Primary healthcare costs per year	Main Analysis MR	All	Male	60+ years	67845	6934.26	8275.45	0.40207	7.70494	0.275686
Thyroid Cancer	Thyroid Cancer	Primary healthcare costs per year	Multivariable Adjusted	All	Male	60+ years	67845	112.279	96.7547	0.245864
Thyroid Cancer	Thyroid Cancer	Primary healthcare costs per year	Multivariable Adjusted - additional variables	All	Male	60+ years	67118	119.741	95.3137	0.209013
Thyroid Cancer	Thyroid Cancer	Primary healthcare costs per year	Main Analysis MR	Pre-baseline	Male	All	144032	7254.35	9224.64	0.431627	10.0224	0.348926
Thyroid Cancer	Thyroid Cancer	Primary healthcare costs per year	Multivariable Adjusted	Pre-baseline	Male	All	144032	104.951	93.4774	0.261548
Thyroid Cancer	Thyroid Cancer	Primary healthcare costs per year	Multivariable Adjusted - additional variables	Pre-baseline	Male	All	142868	83.7362	92.2024	0.363784
Thyroid Cancer	Thyroid Cancer	Primary healthcare costs per year	Main Analysis MR	Pre-baseline	Male	<50 years	31044	7006.65	14006.3	0.616899	2.89023	0.452146
Thyroid Cancer	Thyroid Cancer	Primary healthcare costs per year	Multivariable Adjusted	Pre-baseline	Male	<50 years	31044	56.1898	192.669	0.770563
Thyroid Cancer	Thyroid Cancer	Primary healthcare costs per year	Multivariable Adjusted - additional variables	Pre-baseline	Male	<50 years	30900	49.3462	190.886	0.796012
Thyroid Cancer	Thyroid Cancer	Primary healthcare costs per year	Main Analysis MR	Pre-baseline	Male	50 to 59 years	45143	-873.149	19328	0.963968	3.35063	0.608768
Thyroid Cancer	Thyroid Cancer	Primary healthcare costs per year	Multivariable Adjusted	Pre-baseline	Male	50 to 59 years	45143	93.8151	153.768	0.54179
Thyroid Cancer	Thyroid Cancer	Primary healthcare costs per year	Multivariable Adjusted - additional variables	Pre-baseline	Male	50 to 59 years	44850	58.7968	151.209	0.697391
Thyroid Cancer	Thyroid Cancer	Primary healthcare costs per year	Main Analysis MR	Pre-baseline	Male	60+ years	67845	12859.4	16214.5	0.427731	4.11054	0.271385
Thyroid Cancer	Thyroid Cancer	Primary healthcare costs per year	Multivariable Adjusted	Pre-baseline	Male	60+ years	67845	131.576	138.974	0.343758
Thyroid Cancer	Thyroid Cancer	Primary healthcare costs per year	Multivariable Adjusted - additional variables	Pre-baseline	Male	60+ years	67118	120.814	136.969	0.37775
Thyroid Cancer	Thyroid Cancer	Primary healthcare costs per year	Main Analysis MR	Post-baseline	Male	All	144032	8316.54	10480.1	0.427454	11.9961	0.357331
Thyroid Cancer	Thyroid Cancer	Primary healthcare costs per year	Multivariable Adjusted	Post-baseline	Male	All	144032	195.784	94.2956	0.037868
Thyroid Cancer	Thyroid Cancer	Primary healthcare costs per year	Multivariable Adjusted - additional variables	Post-baseline	Male	All	142868	176.168	92.9778	0.0581282
Thyroid Cancer	Thyroid Cancer	Primary healthcare costs per year	Main Analysis MR	Post-baseline	Male	<50 years	31044	17856.6	39134.3	0.64818	1.43677	0.454477
Thyroid Cancer	Thyroid Cancer	Primary healthcare costs per year	Multivariable Adjusted	Post-baseline	Male	<50 years	31044	202.941	217.373	0.350506
Thyroid Cancer	Thyroid Cancer	Primary healthcare costs per year	Multivariable Adjusted - additional variables	Post-baseline	Male	<50 years	30900	128.927	215.492	0.549646
Thyroid Cancer	Thyroid Cancer	Primary healthcare costs per year	Main Analysis MR	Post-baseline	Male	50 to 59 years	45143	-604.882	12968.6	0.962799	8.62247	0.605279
Thyroid Cancer	Thyroid Cancer	Primary healthcare costs per year	Multivariable Adjusted	Post-baseline	Male	50 to 59 years	45143	371.704	173.859	0.0325197
Thyroid Cancer	Thyroid Cancer	Primary healthcare costs per year	Multivariable Adjusted - additional variables	Post-baseline	Male	50 to 59 years	44850	320.619	171.149	0.0610221
Thyroid Cancer	Thyroid Cancer	Primary healthcare costs per year	Main Analysis MR	Post-baseline	Male	60+ years	67845	15049.5	19261.7	0.434615	3.58936	0.272938
Thyroid Cancer	Thyroid Cancer	Primary healthcare costs per year	Multivariable Adjusted	Post-baseline	Male	60+ years	67845	93.565	134.262	0.485877
Thyroid Cancer	Thyroid Cancer	Primary healthcare costs per year	Multivariable Adjusted - additional variables	Post-baseline	Male	60+ years	67118	118.581	132.277	0.370004
Thyroid Cancer	Thyroid Cancer	Secondary healthcare costs per year	Main Analysis MR	All	All	All	310913	9331.05	3131.48	0.0028848	74.9962	0.003057
Thyroid Cancer	Thyroid Cancer	Secondary healthcare costs per year	Multivariable Adjusted	All	All	All	310913	558.548	56.1536	2.604e-23
Thyroid Cancer	Thyroid Cancer	Secondary healthcare costs per year	Multivariable Adjusted - additional variables	All	All	All	308511	537.16	56.0263	9.012e-22
Thyroid Cancer	Thyroid Cancer	Secondary healthcare costs per year	Main Analysis MR	All	All	<50 years	67788	11566.6	5113.57	0.0237013	21.1788	0.0120656
Thyroid Cancer	Thyroid Cancer	Secondary healthcare costs per year	Multivariable Adjusted	All	All	<50 years	67788	301.22	100.672	0.00277065
Thyroid Cancer	Thyroid Cancer	Secondary healthcare costs per year	Multivariable Adjusted - additional variables	All	All	<50 years	67469	294.121	100.169	0.00332198
Thyroid Cancer	Thyroid Cancer	Secondary healthcare costs per year	Main Analysis MR	All	All	50 to 59 years	101993	3000.81	4417.58	0.496955	31.2623	0.601346
Thyroid Cancer	Thyroid Cancer	Secondary healthcare costs per year	Multivariable Adjusted	All	All	50 to 59 years	101993	706.007	90.5418	6.311e-15
Thyroid Cancer	Thyroid Cancer	Secondary healthcare costs per year	Multivariable Adjusted - additional variables	All	All	50 to 59 years	101344	663.437	90.4227	2.183e-13
Thyroid Cancer	Thyroid Cancer	Secondary healthcare costs per year	Main Analysis MR	All	All	60+ years	141132	13711.4	6296.31	0.0294297	24.6351	0.0214426
Thyroid Cancer	Thyroid Cancer	Secondary healthcare costs per year	Multivariable Adjusted	All	All	60+ years	141132	568.807	92.2976	7.149e-10
Thyroid Cancer	Thyroid Cancer	Secondary healthcare costs per year	Multivariable Adjusted - additional variables	All	All	60+ years	139698	560.095	92.2006	1.242e-09
Thyroid Cancer	Thyroid Cancer	Secondary healthcare costs per year	Main Analysis MR	Pre-baseline	All	All	310913	15106.2	5285.05	0.00425928	45.3979	0.0018381
Thyroid Cancer	Thyroid Cancer	Secondary healthcare costs per year	Multivariable Adjusted	Pre-baseline	All	All	310913	156.001	70.5384	0.0269957
Thyroid Cancer	Thyroid Cancer	Secondary healthcare costs per year	Multivariable Adjusted - additional variables	Pre-baseline	All	All	308511	135.424	70.1107	0.0534115
Thyroid Cancer	Thyroid Cancer	Secondary healthcare costs per year	Main Analysis MR	Pre-baseline	All	<50 years	67788	21123.9	10507.3	0.0443882	10.2288	0.0101286
Thyroid Cancer	Thyroid Cancer	Secondary healthcare costs per year	Multivariable Adjusted	Pre-baseline	All	<50 years	67788	43.9335	124.32	0.723796
Thyroid Cancer	Thyroid Cancer	Secondary healthcare costs per year	Multivariable Adjusted - additional variables	Pre-baseline	All	<50 years	67469	48.211	123.693	0.696711
Thyroid Cancer	Thyroid Cancer	Secondary healthcare costs per year	Main Analysis MR	Pre-baseline	All	50 to 59 years	101993	5587.4	8295.71	0.50061	16.0816	0.520683
Thyroid Cancer	Thyroid Cancer	Secondary healthcare costs per year	Multivariable Adjusted	Pre-baseline	All	50 to 59 years	101993	326.38	115.591	0.00474905
Thyroid Cancer	Thyroid Cancer	Secondary healthcare costs per year	Multivariable Adjusted - additional variables	Pre-baseline	All	50 to 59 years	101344	275.21	115.29	0.0169816
Thyroid Cancer	Thyroid Cancer	Secondary healthcare costs per year	Main Analysis MR	Pre-baseline	All	60+ years	141132	18713	8865.6	0.0347944	19.4877	0.0170536
Thyroid Cancer	Thyroid Cancer	Secondary healthcare costs per year	Multivariable Adjusted	Pre-baseline	All	60+ years	141132	95.2267	115.492	0.409639
Thyroid Cancer	Thyroid Cancer	Secondary healthcare costs per year	Multivariable Adjusted - additional variables	Pre-baseline	All	60+ years	139698	85.8213	114.556	0.453758
Thyroid Cancer	Thyroid Cancer	Secondary healthcare costs per year	Main Analysis MR	Post-baseline	All	All	310913	24407.5	8847.61	0.00580408	29.5276	0.0027949
Thyroid Cancer	Thyroid Cancer	Secondary healthcare costs per year	Multivariable Adjusted	Post-baseline	All	All	310913	1252.99	92.6991	1.246e-41
Thyroid Cancer	Thyroid Cancer	Secondary healthcare costs per year	Multivariable Adjusted - additional variables	Post-baseline	All	All	308511	1244.84	93.1033	8.99e-41
Thyroid Cancer	Thyroid Cancer	Secondary healthcare costs per year	Main Analysis MR	Post-baseline	All	<50 years	67788	25564.8	12376.5	0.0388671	11.3695	0.0124986
Thyroid Cancer	Thyroid Cancer	Secondary healthcare costs per year	Multivariable Adjusted	Post-baseline	All	<50 years	67788	789.857	171.409	4.065e-06
Thyroid Cancer	Thyroid Cancer	Secondary healthcare costs per year	Multivariable Adjusted - additional variables	Post-baseline	All	<50 years	67469	761.176	170.559	8.088e-06
Thyroid Cancer	Thyroid Cancer	Secondary healthcare costs per year	Main Analysis MR	Post-baseline	All	50 to 59 years	101993	6482.17	9598.83	0.49948	15.1974	0.585473
Thyroid Cancer	Thyroid Cancer	Secondary healthcare costs per year	Multivariable Adjusted	Post-baseline	All	50 to 59 years	101993	1306.29	145.513	2.779e-19
Thyroid Cancer	Thyroid Cancer	Secondary healthcare costs per year	Multivariable Adjusted - additional variables	Post-baseline	All	50 to 59 years	101344	1281.43	145.607	1.361e-18
Thyroid Cancer	Thyroid Cancer	Secondary healthcare costs per year	Main Analysis MR	Post-baseline	All	60+ years	141132	51299.4	30160.2	0.0889625	5.45518	0.0195514
Thyroid Cancer	Thyroid Cancer	Secondary healthcare costs per year	Multivariable Adjusted	Post-baseline	All	60+ years	141132	1403.48	153.392	5.712e-20
Thyroid Cancer	Thyroid Cancer	Secondary healthcare costs per year	Multivariable Adjusted - additional variables	Post-baseline	All	60+ years	139698	1429.63	155.184	3.186e-20
Thyroid Cancer	Thyroid Cancer	Secondary healthcare costs per year	Main Analysis MR	All	Female	All	166881	6986.89	2888.95	0.0155851	54.0735	0.0162325
Thyroid Cancer	Thyroid Cancer	Secondary healthcare costs per year	Multivariable Adjusted	All	Female	All	166881	384.082	61.5297	4.314e-10
Thyroid Cancer	Thyroid Cancer	Secondary healthcare costs per year	Multivariable Adjusted - additional variables	All	Female	All	165643	360.066	61.4825	4.73e-09
Thyroid Cancer	Thyroid Cancer	Secondary healthcare costs per year	Main Analysis MR	All	Female	<50 years	36744	9583.02	4569.73	0.0359878	17.4952	0.0200437
Thyroid Cancer	Thyroid Cancer	Secondary healthcare costs per year	Multivariable Adjusted	All	Female	<50 years	36744	291.352	107.664	0.00680721
Thyroid Cancer	Thyroid Cancer	Secondary healthcare costs per year	Multivariable Adjusted - additional variables	All	Female	<50 years	36569	294.181	107.037	0.00598878
Thyroid Cancer	Thyroid Cancer	Secondary healthcare costs per year	Main Analysis MR	All	Female	50 to 59 years	56850	2441.16	4304.61	0.570643	21.3639	0.653254
Thyroid Cancer	Thyroid Cancer	Secondary healthcare costs per year	Multivariable Adjusted	All	Female	50 to 59 years	56850	516.465	103.842	6.574e-07
Thyroid Cancer	Thyroid Cancer	Secondary healthcare costs per year	Multivariable Adjusted - additional variables	All	Female	50 to 59 years	56494	469.485	103.908	6.234e-06
Thyroid Cancer	Thyroid Cancer	Secondary healthcare costs per year	Main Analysis MR	All	Female	60+ years	73287	9605.41	5755.19	0.0951174	17.0161	0.0796533
Thyroid Cancer	Thyroid Cancer	Secondary healthcare costs per year	Multivariable Adjusted	All	Female	60+ years	73287	327.43	100.026	0.00106246
Thyroid Cancer	Thyroid Cancer	Secondary healthcare costs per year	Multivariable Adjusted - additional variables	All	Female	60+ years	72580	309.228	100.142	0.00201577
Thyroid Cancer	Thyroid Cancer	Secondary healthcare costs per year	Main Analysis MR	Pre-baseline	Female	All	166881	10808.3	4610.19	0.0190557	35.5645	0.0119695
Thyroid Cancer	Thyroid Cancer	Secondary healthcare costs per year	Multivariable Adjusted	Pre-baseline	Female	All	166881	124.407	75.0641	0.0974488
Thyroid Cancer	Thyroid Cancer	Secondary healthcare costs per year	Multivariable Adjusted - additional variables	Pre-baseline	Female	All	165643	103.391	74.6168	0.165863
Thyroid Cancer	Thyroid Cancer	Secondary healthcare costs per year	Main Analysis MR	Pre-baseline	Female	<50 years	36744	19182.9	10567.9	0.0694937	7.67069	0.0168005
Thyroid Cancer	Thyroid Cancer	Secondary healthcare costs per year	Multivariable Adjusted	Pre-baseline	Female	<50 years	36744	49.6284	129.496	0.70154
Thyroid Cancer	Thyroid Cancer	Secondary healthcare costs per year	Multivariable Adjusted - additional variables	Pre-baseline	Female	<50 years	36569	55.478	128.735	0.666508
Thyroid Cancer	Thyroid Cancer	Secondary healthcare costs per year	Main Analysis MR	Pre-baseline	Female	50 to 59 years	56850	4193.97	7443.85	0.573153	12.8198	0.597599
Thyroid Cancer	Thyroid Cancer	Secondary healthcare costs per year	Multivariable Adjusted	Pre-baseline	Female	50 to 59 years	56850	305.168	130.272	0.0191527
Thyroid Cancer	Thyroid Cancer	Secondary healthcare costs per year	Multivariable Adjusted - additional variables	Pre-baseline	Female	50 to 59 years	56494	248.6	130.105	0.0560353
Thyroid Cancer	Thyroid Cancer	Secondary healthcare costs per year	Main Analysis MR	Pre-baseline	Female	60+ years	73287	11953.1	7252.64	0.0993297	15.3504	0.0704829
Thyroid Cancer	Thyroid Cancer	Secondary healthcare costs per year	Multivariable Adjusted	Pre-baseline	Female	60+ years	73287	35.1499	120.392	0.770317
Thyroid Cancer	Thyroid Cancer	Secondary healthcare costs per year	Multivariable Adjusted - additional variables	Pre-baseline	Female	60+ years	72580	25.4529	119.382	0.831167
Thyroid Cancer	Thyroid Cancer	Secondary healthcare costs per year	Main Analysis MR	Post-baseline	Female	All	166881	19761.3	8930.18	0.0269068	18.442	0.0152802
Thyroid Cancer	Thyroid Cancer	Secondary healthcare costs per year	Multivariable Adjusted	Post-baseline	Female	All	166881	913.704	107.285	1.643e-17
Thyroid Cancer	Thyroid Cancer	Secondary healthcare costs per year	Multivariable Adjusted - additional variables	Post-baseline	Female	All	165643	900.545	108.359	9.513e-17
Thyroid Cancer	Thyroid Cancer	Secondary healthcare costs per year	Main Analysis MR	Post-baseline	Female	<50 years	36744	19149.2	9875.94	0.0525039	10.1181	0.0217502
Thyroid Cancer	Thyroid Cancer	Secondary healthcare costs per year	Multivariable Adjusted	Post-baseline	Female	<50 years	36744	831.166	193.574	1.756e-05
Thyroid Cancer	Thyroid Cancer	Secondary healthcare costs per year	Multivariable Adjusted - additional variables	Post-baseline	Female	<50 years	36569	827.416	192.471	1.716e-05
Thyroid Cancer	Thyroid Cancer	Secondary healthcare costs per year	Main Analysis MR	Post-baseline	Female	50 to 59 years	56850	5841	10393.4	0.574122	8.53011	0.628747
Thyroid Cancer	Thyroid Cancer	Secondary healthcare costs per year	Multivariable Adjusted	Post-baseline	Female	50 to 59 years	56850	882.204	171.748	2.797e-07
Thyroid Cancer	Thyroid Cancer	Secondary healthcare costs per year	Multivariable Adjusted - additional variables	Post-baseline	Female	50 to 59 years	56494	855.893	172.405	6.891e-07
Thyroid Cancer	Thyroid Cancer	Secondary healthcare costs per year	Main Analysis MR	Post-baseline	Female	60+ years	73287	48904.4	41608	0.239851	2.29696	0.0753407
Thyroid Cancer	Thyroid Cancer	Secondary healthcare costs per year	Multivariable Adjusted	Post-baseline	Female	60+ years	73287	976.259	179.474	5.341e-08
Thyroid Cancer	Thyroid Cancer	Secondary healthcare costs per year	Multivariable Adjusted - additional variables	Post-baseline	Female	60+ years	72580	979.749	183.626	9.525e-08
Thyroid Cancer	Thyroid Cancer	Secondary healthcare costs per year	Main Analysis MR	All	Male	All	144032	16192.1	8992.68	0.0717684	21.4994	0.0711662
Thyroid Cancer	Thyroid Cancer	Secondary healthcare costs per year	Multivariable Adjusted	All	Male	All	144032	1088.22	118.931	5.692e-20
Thyroid Cancer	Thyroid Cancer	Secondary healthcare costs per year	Multivariable Adjusted - additional variables	All	Male	All	142868	1067.07	117.989	1.513e-19
Thyroid Cancer	Thyroid Cancer	Secondary healthcare costs per year	Main Analysis MR	All	Male	<50 years	31044	17943.9	15996.3	0.261968	4.28305	0.192299
Thyroid Cancer	Thyroid Cancer	Secondary healthcare costs per year	Multivariable Adjusted	All	Male	<50 years	31044	322.6	219.451	0.141552
Thyroid Cancer	Thyroid Cancer	Secondary healthcare costs per year	Multivariable Adjusted - additional variables	All	Male	<50 years	30900	285.852	218.477	0.190742
Thyroid Cancer	Thyroid Cancer	Secondary healthcare costs per year	Main Analysis MR	All	Male	50 to 59 years	45143	4839.99	11705.5	0.679254	11.055	0.762712
Thyroid Cancer	Thyroid Cancer	Secondary healthcare costs per year	Multivariable Adjusted	All	Male	50 to 59 years	45143	1331.7	186.41	9.07e-13
Thyroid Cancer	Thyroid Cancer	Secondary healthcare costs per year	Multivariable Adjusted - additional variables	All	Male	50 to 59 years	44850	1294.9	184.864	2.476e-12
Thyroid Cancer	Thyroid Cancer	Secondary healthcare costs per year	Main Analysis MR	All	Male	60+ years	67845	25420.6	18061.4	0.159292	7.70494	0.128079
Thyroid Cancer	Thyroid Cancer	Secondary healthcare costs per year	Multivariable Adjusted	All	Male	60+ years	67845	1236.42	193.828	1.783e-10
Thyroid Cancer	Thyroid Cancer	Secondary healthcare costs per year	Multivariable Adjusted - additional variables	All	Male	60+ years	67118	1247.14	192.254	8.76e-11
Thyroid Cancer	Thyroid Cancer	Secondary healthcare costs per year	Main Analysis MR	Pre-baseline	Male	All	144032	30316.1	18347.1	0.09846	10.0224	0.0556332
Thyroid Cancer	Thyroid Cancer	Secondary healthcare costs per year	Multivariable Adjusted	Pre-baseline	Male	All	144032	281.269	165.278	0.0887944
Thyroid Cancer	Thyroid Cancer	Secondary healthcare costs per year	Multivariable Adjusted - additional variables	Pre-baseline	Male	All	142868	264.835	163.968	0.106275
Thyroid Cancer	Thyroid Cancer	Secondary healthcare costs per year	Main Analysis MR	Pre-baseline	Male	<50 years	31044	24984.7	23795	0.293719	2.89023	0.184679
Thyroid Cancer	Thyroid Cancer	Secondary healthcare costs per year	Multivariable Adjusted	Pre-baseline	Male	<50 years	31044	22.972	297.059	0.93836
Thyroid Cancer	Thyroid Cancer	Secondary healthcare costs per year	Multivariable Adjusted - additional variables	Pre-baseline	Male	<50 years	30900	30.197	295.73	0.918669
Thyroid Cancer	Thyroid Cancer	Secondary healthcare costs per year	Main Analysis MR	Pre-baseline	Male	50 to 59 years	45143	11826.5	29181.4	0.685275	3.35063	0.687948
Thyroid Cancer	Thyroid Cancer	Secondary healthcare costs per year	Multivariable Adjusted	Pre-baseline	Male	50 to 59 years	45143	397.755	253.123	0.116092
Thyroid Cancer	Thyroid Cancer	Secondary healthcare costs per year	Multivariable Adjusted - additional variables	Pre-baseline	Male	50 to 59 years	44850	361.969	250.987	0.149251
Thyroid Cancer	Thyroid Cancer	Secondary healthcare costs per year	Main Analysis MR	Pre-baseline	Male	60+ years	67845	47141.9	37477.8	0.208441	4.11054	0.112541
Thyroid Cancer	Thyroid Cancer	Secondary healthcare costs per year	Multivariable Adjusted	Pre-baseline	Male	60+ years	67845	305.832	276.676	0.268995
Thyroid Cancer	Thyroid Cancer	Secondary healthcare costs per year	Multivariable Adjusted - additional variables	Pre-baseline	Male	60+ years	67118	299.762	274.429	0.274695
Thyroid Cancer	Thyroid Cancer	Secondary healthcare costs per year	Main Analysis MR	Post-baseline	Male	All	144032	34755	20266.3	0.0863602	11.9961	0.0677571
Thyroid Cancer	Thyroid Cancer	Secondary healthcare costs per year	Multivariable Adjusted	Post-baseline	Male	All	144032	1953.94	171.214	3.632e-30
Thyroid Cancer	Thyroid Cancer	Secondary healthcare costs per year	Multivariable Adjusted - additional variables	Post-baseline	Male	All	142868	1927.65	169.853	7.507e-30
Thyroid Cancer	Thyroid Cancer	Secondary healthcare costs per year	Main Analysis MR	Post-baseline	Male	<50 years	31044	63674.3	71366.8	0.372279	1.43677	0.189023
Thyroid Cancer	Thyroid Cancer	Secondary healthcare costs per year	Multivariable Adjusted	Post-baseline	Male	<50 years	31044	681.768	325.397	0.0361547
Thyroid Cancer	Thyroid Cancer	Secondary healthcare costs per year	Multivariable Adjusted - additional variables	Post-baseline	Male	<50 years	30900	592.468	324.005	0.0674632
Thyroid Cancer	Thyroid Cancer	Secondary healthcare costs per year	Main Analysis MR	Post-baseline	Male	50 to 59 years	45143	8192.93	19820.6	0.679348	8.62247	0.769857
Thyroid Cancer	Thyroid Cancer	Secondary healthcare costs per year	Multivariable Adjusted	Post-baseline	Male	50 to 59 years	45143	2439.82	275.57	8.467e-19
Thyroid Cancer	Thyroid Cancer	Secondary healthcare costs per year	Multivariable Adjusted - additional variables	Post-baseline	Male	50 to 59 years	44850	2401.68	273.279	1.518e-18
Thyroid Cancer	Thyroid Cancer	Secondary healthcare costs per year	Main Analysis MR	Post-baseline	Male	60+ years	67845	55170.6	44043.8	0.21034	3.58936	0.123854
Thyroid Cancer	Thyroid Cancer	Secondary healthcare costs per year	Multivariable Adjusted	Post-baseline	Male	60+ years	67845	2132.19	271.519	4.068e-15
Thyroid Cancer	Thyroid Cancer	Secondary healthcare costs per year	Multivariable Adjusted - additional variables	Post-baseline	Male	60+ years	67118	2159.05	269.31	1.084e-15
Thyroid Cancer	Thyroid Cancer	QALY-costs per year (£10k per QALY)	Main Analysis MR	All	All	All	310913	21512.4	8282.37	0.00939392	74.9962	0.0047118
Thyroid Cancer	Thyroid Cancer	QALY-costs per year (£10k per QALY)	Multivariable Adjusted	All	All	All	310913	1206.09	144.868	8.403e-17
Thyroid Cancer	Thyroid Cancer	QALY-costs per year (£10k per QALY)	Multivariable Adjusted - additional variables	All	All	All	308511	1137.14	141.463	9.1e-16
Thyroid Cancer	Thyroid Cancer	QALY-costs per year (£10k per QALY)	Main Analysis MR	All	All	<50 years	67788	27667.1	14073.7	0.0493125	21.1788	0.0150166
Thyroid Cancer	Thyroid Cancer	QALY-costs per year (£10k per QALY)	Multivariable Adjusted	All	All	<50 years	67788	825.879	285.519	0.00382122
Thyroid Cancer	Thyroid Cancer	QALY-costs per year (£10k per QALY)	Multivariable Adjusted - additional variables	All	All	<50 years	67469	775.364	278.192	0.0053173
Thyroid Cancer	Thyroid Cancer	QALY-costs per year (£10k per QALY)	Main Analysis MR	All	All	50 to 59 years	101993	2056.2	12232	0.866505	31.2623	0.805725
Thyroid Cancer	Thyroid Cancer	QALY-costs per year (£10k per QALY)	Multivariable Adjusted	All	All	50 to 59 years	101993	1457.69	244.622	2.538e-09
Thyroid Cancer	Thyroid Cancer	QALY-costs per year (£10k per QALY)	Multivariable Adjusted - additional variables	All	All	50 to 59 years	101344	1308.99	237.938	3.768e-08
Thyroid Cancer	Thyroid Cancer	QALY-costs per year (£10k per QALY)	Main Analysis MR	All	All	60+ years	141132	35777.6	16075.7	0.0260431	24.6351	0.009594
Thyroid Cancer	Thyroid Cancer	QALY-costs per year (£10k per QALY)	Multivariable Adjusted	All	All	60+ years	141132	1200.65	233.067	2.584e-07
Thyroid Cancer	Thyroid Cancer	QALY-costs per year (£10k per QALY)	Multivariable Adjusted - additional variables	All	All	60+ years	139698	1187.57	228.075	1.92e-07
Thyroid Cancer	Thyroid Cancer	QALY-costs per year (£10k per QALY)	Main Analysis MR	Pre-baseline	All	All	310913	34826.8	13832.7	0.0118115	45.3979	0.0033974
Thyroid Cancer	Thyroid Cancer	QALY-costs per year (£10k per QALY)	Multivariable Adjusted	Pre-baseline	All	All	310913	732.351	182.905	6.228e-05
Thyroid Cancer	Thyroid Cancer	QALY-costs per year (£10k per QALY)	Multivariable Adjusted - additional variables	Pre-baseline	All	All	308511	668.379	177.789	0.00017033
Thyroid Cancer	Thyroid Cancer	QALY-costs per year (£10k per QALY)	Main Analysis MR	Pre-baseline	All	<50 years	67788	50528.2	28237.2	0.0735475	10.2288	0.0132199
Thyroid Cancer	Thyroid Cancer	QALY-costs per year (£10k per QALY)	Multivariable Adjusted	Pre-baseline	All	<50 years	67788	551.487	351.431	0.116587
Thyroid Cancer	Thyroid Cancer	QALY-costs per year (£10k per QALY)	Multivariable Adjusted - additional variables	Pre-baseline	All	<50 years	67469	561.945	342.286	0.100644
Thyroid Cancer	Thyroid Cancer	QALY-costs per year (£10k per QALY)	Main Analysis MR	Pre-baseline	All	50 to 59 years	101993	3828.57	22843.3	0.866897	16.0816	0.810592
Thyroid Cancer	Thyroid Cancer	QALY-costs per year (£10k per QALY)	Multivariable Adjusted	Pre-baseline	All	50 to 59 years	101993	1060.88	312.787	0.00069461
Thyroid Cancer	Thyroid Cancer	QALY-costs per year (£10k per QALY)	Multivariable Adjusted - additional variables	Pre-baseline	All	50 to 59 years	101344	928.072	303.91	0.00225983
Thyroid Cancer	Thyroid Cancer	QALY-costs per year (£10k per QALY)	Main Analysis MR	Pre-baseline	All	60+ years	141132	48828.5	22607.6	0.0307861	19.4877	0.0081166
Thyroid Cancer	Thyroid Cancer	QALY-costs per year (£10k per QALY)	Multivariable Adjusted	Pre-baseline	All	60+ years	141132	598.803	294.108	0.0417509
Thyroid Cancer	Thyroid Cancer	QALY-costs per year (£10k per QALY)	Multivariable Adjusted - additional variables	Pre-baseline	All	60+ years	139698	547.801	285.998	0.0554412
Thyroid Cancer	Thyroid Cancer	QALY-costs per year (£10k per QALY)	Main Analysis MR	Post-baseline	All	All	310913	56270.6	23078.5	0.0147596	29.5276	0.0038402
Thyroid Cancer	Thyroid Cancer	QALY-costs per year (£10k per QALY)	Multivariable Adjusted	Post-baseline	All	All	310913	2022.19	236.447	1.206e-17
Thyroid Cancer	Thyroid Cancer	QALY-costs per year (£10k per QALY)	Multivariable Adjusted - additional variables	Post-baseline	All	All	308511	1961.79	233.533	4.447e-17
Thyroid Cancer	Thyroid Cancer	QALY-costs per year (£10k per QALY)	Main Analysis MR	Post-baseline	All	<50 years	67788	61150.7	33548	0.0683363	11.3695	0.0145305
Thyroid Cancer	Thyroid Cancer	QALY-costs per year (£10k per QALY)	Multivariable Adjusted	Post-baseline	All	<50 years	67788	1345.97	476.82	0.00476068
Thyroid Cancer	Thyroid Cancer	QALY-costs per year (£10k per QALY)	Multivariable Adjusted - additional variables	Post-baseline	All	<50 years	67469	1179.58	464.299	0.0110676
Thyroid Cancer	Thyroid Cancer	QALY-costs per year (£10k per QALY)	Main Analysis MR	Post-baseline	All	50 to 59 years	101993	4441.68	26500.8	0.866893	15.1974	0.815488
Thyroid Cancer	Thyroid Cancer	QALY-costs per year (£10k per QALY)	Multivariable Adjusted	Post-baseline	All	50 to 59 years	101993	2083.37	389.545	8.883e-08
Thyroid Cancer	Thyroid Cancer	QALY-costs per year (£10k per QALY)	Multivariable Adjusted - additional variables	Post-baseline	All	50 to 59 years	101344	1913.67	380.853	5.042e-07
Thyroid Cancer	Thyroid Cancer	QALY-costs per year (£10k per QALY)	Main Analysis MR	Post-baseline	All	60+ years	141132	133858	78406.6	0.087781	5.45518	0.0084377
Thyroid Cancer	Thyroid Cancer	QALY-costs per year (£10k per QALY)	Multivariable Adjusted	Post-baseline	All	60+ years	141132	2260.38	379.242	2.518e-09
Thyroid Cancer	Thyroid Cancer	QALY-costs per year (£10k per QALY)	Multivariable Adjusted - additional variables	Post-baseline	All	60+ years	139698	2359.49	376.442	3.66e-10
Thyroid Cancer	Thyroid Cancer	QALY-costs per year (£10k per QALY)	Main Analysis MR	All	Female	All	166881	16553.2	7880.12	0.0356742	54.0735	0.0261421
Thyroid Cancer	Thyroid Cancer	QALY-costs per year (£10k per QALY)	Multivariable Adjusted	All	Female	All	166881	969.288	166.419	5.733e-09
Thyroid Cancer	Thyroid Cancer	QALY-costs per year (£10k per QALY)	Multivariable Adjusted - additional variables	All	Female	All	165643	915.492	162.761	1.857e-08
Thyroid Cancer	Thyroid Cancer	QALY-costs per year (£10k per QALY)	Main Analysis MR	All	Female	<50 years	36744	19693.6	12836.8	0.124994	17.4952	0.0669462
Thyroid Cancer	Thyroid Cancer	QALY-costs per year (£10k per QALY)	Multivariable Adjusted	All	Female	<50 years	36744	802.442	329.925	0.0150076
Thyroid Cancer	Thyroid Cancer	QALY-costs per year (£10k per QALY)	Multivariable Adjusted - additional variables	All	Female	<50 years	36569	814.525	321.061	0.0111814
Thyroid Cancer	Thyroid Cancer	QALY-costs per year (£10k per QALY)	Main Analysis MR	All	Female	50 to 59 years	56850	6146.37	12176.5	0.613719	21.3639	0.625077
Thyroid Cancer	Thyroid Cancer	QALY-costs per year (£10k per QALY)	Multivariable Adjusted	All	Female	50 to 59 years	56850	1153.75	278.924	3.527e-05
Thyroid Cancer	Thyroid Cancer	QALY-costs per year (£10k per QALY)	Multivariable Adjusted - additional variables	All	Female	50 to 59 years	56494	1027.3	272.591	0.00016413
Thyroid Cancer	Thyroid Cancer	QALY-costs per year (£10k per QALY)	Main Analysis MR	All	Female	60+ years	73287	24965.9	15152.1	0.0994164	17.0161	0.0652115
Thyroid Cancer	Thyroid Cancer	QALY-costs per year (£10k per QALY)	Multivariable Adjusted	All	Female	60+ years	73287	908.562	265.813	0.00063073
Thyroid Cancer	Thyroid Cancer	QALY-costs per year (£10k per QALY)	Multivariable Adjusted - additional variables	All	Female	60+ years	72580	874.058	261.088	0.00081472
Thyroid Cancer	Thyroid Cancer	QALY-costs per year (£10k per QALY)	Main Analysis MR	Pre-baseline	Female	All	166881	25606.8	12475	0.0401072	35.5645	0.0211051
Thyroid Cancer	Thyroid Cancer	QALY-costs per year (£10k per QALY)	Multivariable Adjusted	Pre-baseline	Female	All	166881	648.388	203.125	0.00141264
Thyroid Cancer	Thyroid Cancer	QALY-costs per year (£10k per QALY)	Multivariable Adjusted - additional variables	Pre-baseline	Female	All	165643	600.739	197.738	0.00238106
Thyroid Cancer	Thyroid Cancer	QALY-costs per year (£10k per QALY)	Main Analysis MR	Pre-baseline	Female	<50 years	36744	39421.7	28011.5	0.159327	7.67069	0.0601699
Thyroid Cancer	Thyroid Cancer	QALY-costs per year (£10k per QALY)	Multivariable Adjusted	Pre-baseline	Female	<50 years	36744	643.058	390.127	0.0992848
Thyroid Cancer	Thyroid Cancer	QALY-costs per year (£10k per QALY)	Multivariable Adjusted - additional variables	Pre-baseline	Female	<50 years	36569	670.573	379.43	0.0771758
Thyroid Cancer	Thyroid Cancer	QALY-costs per year (£10k per QALY)	Main Analysis MR	Pre-baseline	Female	50 to 59 years	56850	10559.6	21063.7	0.616147	12.8198	0.59346
Thyroid Cancer	Thyroid Cancer	QALY-costs per year (£10k per QALY)	Multivariable Adjusted	Pre-baseline	Female	50 to 59 years	56850	977.74	351.611	0.0054234
Thyroid Cancer	Thyroid Cancer	QALY-costs per year (£10k per QALY)	Multivariable Adjusted - additional variables	Pre-baseline	Female	50 to 59 years	56494	861.812	342.995	0.0119842
Thyroid Cancer	Thyroid Cancer	QALY-costs per year (£10k per QALY)	Main Analysis MR	Pre-baseline	Female	60+ years	73287	31068.1	19067.8	0.10324	15.3504	0.0592531
Thyroid Cancer	Thyroid Cancer	QALY-costs per year (£10k per QALY)	Multivariable Adjusted	Pre-baseline	Female	60+ years	73287	428.508	320.634	0.181405
Thyroid Cancer	Thyroid Cancer	QALY-costs per year (£10k per QALY)	Multivariable Adjusted - additional variables	Pre-baseline	Female	60+ years	72580	381.905	312.297	0.221371
Thyroid Cancer	Thyroid Cancer	QALY-costs per year (£10k per QALY)	Main Analysis MR	Post-baseline	Female	All	166881	46818	23968.2	0.0507796	18.442	0.0226808
Thyroid Cancer	Thyroid Cancer	QALY-costs per year (£10k per QALY)	Multivariable Adjusted	Post-baseline	Female	All	166881	1622.43	283.68	1.07e-08
Thyroid Cancer	Thyroid Cancer	QALY-costs per year (£10k per QALY)	Multivariable Adjusted - additional variables	Post-baseline	Female	All	165643	1576.88	281.121	2.032e-08
Thyroid Cancer	Thyroid Cancer	QALY-costs per year (£10k per QALY)	Main Analysis MR	Post-baseline	Female	<50 years	36744	39352.6	26949	0.144218	10.1181	0.0633775
Thyroid Cancer	Thyroid Cancer	QALY-costs per year (£10k per QALY)	Multivariable Adjusted	Post-baseline	Female	<50 years	36744	1157.15	579.729	0.0459315
Thyroid Cancer	Thyroid Cancer	QALY-costs per year (£10k per QALY)	Multivariable Adjusted - additional variables	Post-baseline	Female	<50 years	36569	1134.79	563.208	0.0439185
Thyroid Cancer	Thyroid Cancer	QALY-costs per year (£10k per QALY)	Main Analysis MR	Post-baseline	Female	50 to 59 years	56850	14706.5	29533.2	0.618508	8.53011	0.59427
Thyroid Cancer	Thyroid Cancer	QALY-costs per year (£10k per QALY)	Multivariable Adjusted	Post-baseline	Female	50 to 59 years	56850	1456.1	449.889	0.00120972
Thyroid Cancer	Thyroid Cancer	QALY-costs per year (£10k per QALY)	Multivariable Adjusted - additional variables	Post-baseline	Female	50 to 59 years	56494	1314.5	441.504	0.00290773
Thyroid Cancer	Thyroid Cancer	QALY-costs per year (£10k per QALY)	Main Analysis MR	Post-baseline	Female	60+ years	73287	127110	110163	0.248567	2.29696	0.0585441
Thyroid Cancer	Thyroid Cancer	QALY-costs per year (£10k per QALY)	Multivariable Adjusted	Post-baseline	Female	60+ years	73287	1973.13	465.982	2.292e-05
Thyroid Cancer	Thyroid Cancer	QALY-costs per year (£10k per QALY)	Multivariable Adjusted - additional variables	Post-baseline	Female	60+ years	72580	2035.73	468.395	1.385e-05
Thyroid Cancer	Thyroid Cancer	QALY-costs per year (£10k per QALY)	Main Analysis MR	All	Male	All	144032	35495.8	22853	0.12037	21.4994	0.092984
Thyroid Cancer	Thyroid Cancer	QALY-costs per year (£10k per QALY)	Multivariable Adjusted	All	Male	All	144032	1933.58	295.862	6.343e-11
Thyroid Cancer	Thyroid Cancer	QALY-costs per year (£10k per QALY)	Multivariable Adjusted - additional variables	All	Male	All	142868	1814.69	286.543	2.404e-10
Thyroid Cancer	Thyroid Cancer	QALY-costs per year (£10k per QALY)	Main Analysis MR	All	Male	<50 years	31044	52479.2	44871.5	0.242184	4.28305	0.106988
Thyroid Cancer	Thyroid Cancer	QALY-costs per year (£10k per QALY)	Multivariable Adjusted	All	Male	<50 years	31044	909.31	555.755	0.101804
Thyroid Cancer	Thyroid Cancer	QALY-costs per year (£10k per QALY)	Multivariable Adjusted - additional variables	All	Male	<50 years	30900	668.931	541.257	0.216501
Thyroid Cancer	Thyroid Cancer	QALY-costs per year (£10k per QALY)	Main Analysis MR	All	Male	50 to 59 years	45143	-9737.16	32217	0.762472	11.055	0.682193
Thyroid Cancer	Thyroid Cancer	QALY-costs per year (£10k per QALY)	Multivariable Adjusted	All	Male	50 to 59 years	45143	2459.41	518.926	2.143e-06
Thyroid Cancer	Thyroid Cancer	QALY-costs per year (£10k per QALY)	Multivariable Adjusted - additional variables	All	Male	50 to 59 years	44850	2246.42	501.796	7.578e-06
Thyroid Cancer	Thyroid Cancer	QALY-costs per year (£10k per QALY)	Main Analysis MR	All	Male	60+ years	67845	65419.3	44879.1	0.144929	7.70494	0.0864595
Thyroid Cancer	Thyroid Cancer	QALY-costs per year (£10k per QALY)	Multivariable Adjusted	All	Male	60+ years	67845	1996.53	467.607	1.958e-05
Thyroid Cancer	Thyroid Cancer	QALY-costs per year (£10k per QALY)	Multivariable Adjusted - additional variables	All	Male	60+ years	67118	2051.03	453.478	6.1e-06
Thyroid Cancer	Thyroid Cancer	QALY-costs per year (£10k per QALY)	Main Analysis MR	Pre-baseline	Male	All	144032	66458	45740.6	0.146243	10.0224	0.07919
Thyroid Cancer	Thyroid Cancer	QALY-costs per year (£10k per QALY)	Multivariable Adjusted	Pre-baseline	Male	All	144032	1080.95	412.726	0.00881738
Thyroid Cancer	Thyroid Cancer	QALY-costs per year (£10k per QALY)	Multivariable Adjusted - additional variables	Pre-baseline	Male	All	142868	972.141	399.891	0.0150566
Thyroid Cancer	Thyroid Cancer	QALY-costs per year (£10k per QALY)	Main Analysis MR	Pre-baseline	Male	<50 years	31044	73071.2	67740.1	0.280721	2.89023	0.102098
Thyroid Cancer	Thyroid Cancer	QALY-costs per year (£10k per QALY)	Multivariable Adjusted	Pre-baseline	Male	<50 years	31044	257.447	758.101	0.734162
Thyroid Cancer	Thyroid Cancer	QALY-costs per year (£10k per QALY)	Multivariable Adjusted - additional variables	Pre-baseline	Male	<50 years	30900	250.955	738.068	0.733844
Thyroid Cancer	Thyroid Cancer	QALY-costs per year (£10k per QALY)	Main Analysis MR	Pre-baseline	Male	50 to 59 years	45143	-23792.8	80668.4	0.768036	3.35063	0.710277
Thyroid Cancer	Thyroid Cancer	QALY-costs per year (£10k per QALY)	Multivariable Adjusted	Pre-baseline	Male	50 to 59 years	45143	1343.72	695.208	0.0532575
Thyroid Cancer	Thyroid Cancer	QALY-costs per year (£10k per QALY)	Multivariable Adjusted - additional variables	Pre-baseline	Male	50 to 59 years	44850	1150.35	671.546	0.0867161
Thyroid Cancer	Thyroid Cancer	QALY-costs per year (£10k per QALY)	Main Analysis MR	Pre-baseline	Male	60+ years	67845	121318	93548.5	0.194682	4.11054	0.0800447
Thyroid Cancer	Thyroid Cancer	QALY-costs per year (£10k per QALY)	Multivariable Adjusted	Pre-baseline	Male	60+ years	67845	1240.48	677.517	0.0671113
Thyroid Cancer	Thyroid Cancer	QALY-costs per year (£10k per QALY)	Multivariable Adjusted - additional variables	Pre-baseline	Male	60+ years	67118	1187.97	657.898	0.0709643
Thyroid Cancer	Thyroid Cancer	QALY-costs per year (£10k per QALY)	Main Analysis MR	Post-baseline	Male	All	144032	76188.8	51150.9	0.136358	11.9961	0.0865346
Thyroid Cancer	Thyroid Cancer	QALY-costs per year (£10k per QALY)	Multivariable Adjusted	Post-baseline	Male	All	144032	2847.58	436.545	6.892e-11
Thyroid Cancer	Thyroid Cancer	QALY-costs per year (£10k per QALY)	Multivariable Adjusted - additional variables	Post-baseline	Male	All	142868	2717.84	423.526	1.388e-10
Thyroid Cancer	Thyroid Cancer	QALY-costs per year (£10k per QALY)	Main Analysis MR	Post-baseline	Male	<50 years	31044	186224	207624	0.369758	1.43677	0.103203
Thyroid Cancer	Thyroid Cancer	QALY-costs per year (£10k per QALY)	Multivariable Adjusted	Post-baseline	Male	<50 years	31044	1690.44	829.479	0.0415543
Thyroid Cancer	Thyroid Cancer	QALY-costs per year (£10k per QALY)	Multivariable Adjusted - additional variables	Post-baseline	Male	<50 years	30900	1170.01	808.341	0.147778
Thyroid Cancer	Thyroid Cancer	QALY-costs per year (£10k per QALY)	Main Analysis MR	Post-baseline	Male	50 to 59 years	45143	-16482.7	54749.3	0.763371	8.62247	0.687141
Thyroid Cancer	Thyroid Cancer	QALY-costs per year (£10k per QALY)	Multivariable Adjusted	Post-baseline	Male	50 to 59 years	45143	3782.73	764.696	7.548e-07
Thyroid Cancer	Thyroid Cancer	QALY-costs per year (£10k per QALY)	Multivariable Adjusted - additional variables	Post-baseline	Male	50 to 59 years	44850	3546.11	739.175	1.607e-06
Thyroid Cancer	Thyroid Cancer	QALY-costs per year (£10k per QALY)	Main Analysis MR	Post-baseline	Male	60+ years	67845	141980	111614	0.203349	3.58936	0.0822756
Thyroid Cancer	Thyroid Cancer	QALY-costs per year (£10k per QALY)	Multivariable Adjusted	Post-baseline	Male	60+ years	67845	2723.28	657.861	3.479e-05
Thyroid Cancer	Thyroid Cancer	QALY-costs per year (£10k per QALY)	Multivariable Adjusted - additional variables	Post-baseline	Male	60+ years	67118	2880.83	638.037	6.327e-06
Thyroid Cancer	Thyroid Cancer	QALY-costs per year (£20k per QALY)	Main Analysis MR	All	All	All	310913	30953.7	13731.1	0.0241792	74.9962	0.0127215
Thyroid Cancer	Thyroid Cancer	QALY-costs per year (£20k per QALY)	Multivariable Adjusted	All	All	All	310913	1726.53	240.192	6.569e-13
Thyroid Cancer	Thyroid Cancer	QALY-costs per year (£20k per QALY)	Multivariable Adjusted - additional variables	All	All	All	308511	1621.08	234.827	5.08e-12
Thyroid Cancer	Thyroid Cancer	QALY-costs per year (£20k per QALY)	Main Analysis MR	All	All	<50 years	67788	41516	23502.2	0.0773164	21.1788	0.026569
Thyroid Cancer	Thyroid Cancer	QALY-costs per year (£20k per QALY)	Multivariable Adjusted	All	All	<50 years	67788	1236.38	482.897	0.0104572
Thyroid Cancer	Thyroid Cancer	QALY-costs per year (£20k per QALY)	Multivariable Adjusted - additional variables	All	All	<50 years	67469	1152.12	470.759	0.0143901
Thyroid Cancer	Thyroid Cancer	QALY-costs per year (£20k per QALY)	Main Analysis MR	All	All	50 to 59 years	101993	-74.7384	20546.1	0.997098	31.2623	0.747361
Thyroid Cancer	Thyroid Cancer	QALY-costs per year (£20k per QALY)	Multivariable Adjusted	All	All	50 to 59 years	101993	2028.71	410.932	7.94e-07
Thyroid Cancer	Thyroid Cancer	QALY-costs per year (£20k per QALY)	Multivariable Adjusted - additional variables	All	All	50 to 59 years	101344	1792.98	400.113	7.423e-06
Thyroid Cancer	Thyroid Cancer	QALY-costs per year (£20k per QALY)	Main Analysis MR	All	All	60+ years	141132	53322.1	26143.8	0.0413934	24.6351	0.0191389
Thyroid Cancer	Thyroid Cancer	QALY-costs per year (£20k per QALY)	Multivariable Adjusted	All	All	60+ years	141132	1735.99	383.268	5.914e-06
Thyroid Cancer	Thyroid Cancer	QALY-costs per year (£20k per QALY)	Multivariable Adjusted - additional variables	All	All	60+ years	139698	1723.31	374.97	4.31e-06
Thyroid Cancer	Thyroid Cancer	QALY-costs per year (£20k per QALY)	Main Analysis MR	Pre-baseline	All	All	310913	50111.4	22763.3	0.0277071	45.3979	0.010065
Thyroid Cancer	Thyroid Cancer	QALY-costs per year (£20k per QALY)	Multivariable Adjusted	Pre-baseline	All	All	310913	1205.24	303.328	7.085e-05
Thyroid Cancer	Thyroid Cancer	QALY-costs per year (£20k per QALY)	Multivariable Adjusted - additional variables	Pre-baseline	All	All	308511	1106.54	294.85	0.00017481
Thyroid Cancer	Thyroid Cancer	QALY-costs per year (£20k per QALY)	Main Analysis MR	Pre-baseline	All	<50 years	67788	75820.4	46429.2	0.102462	10.2288	0.0239036
Thyroid Cancer	Thyroid Cancer	QALY-costs per year (£20k per QALY)	Multivariable Adjusted	Pre-baseline	All	<50 years	67788	987.28	596.887	0.0981177
Thyroid Cancer	Thyroid Cancer	QALY-costs per year (£20k per QALY)	Multivariable Adjusted - additional variables	Pre-baseline	All	<50 years	67469	1001.81	581.845	0.0851096
Thyroid Cancer	Thyroid Cancer	QALY-costs per year (£20k per QALY)	Main Analysis MR	Pre-baseline	All	50 to 59 years	101993	-139.16	38365.3	0.997106	16.0816	0.762126
Thyroid Cancer	Thyroid Cancer	QALY-costs per year (£20k per QALY)	Multivariable Adjusted	Pre-baseline	All	50 to 59 years	101993	1636.23	526.322	0.00187843
Thyroid Cancer	Thyroid Cancer	QALY-costs per year (£20k per QALY)	Multivariable Adjusted - additional variables	Pre-baseline	All	50 to 59 years	101344	1435.33	511.769	0.00503713
Thyroid Cancer	Thyroid Cancer	QALY-costs per year (£20k per QALY)	Main Analysis MR	Pre-baseline	All	60+ years	141132	72772.9	36586.2	0.0466925	19.4877	0.0167455
Thyroid Cancer	Thyroid Cancer	QALY-costs per year (£20k per QALY)	Multivariable Adjusted	Pre-baseline	All	60+ years	141132	1021.39	484.562	0.0350428
Thyroid Cancer	Thyroid Cancer	QALY-costs per year (£20k per QALY)	Multivariable Adjusted - additional variables	Pre-baseline	All	60+ years	139698	938.337	471.178	0.046429
Thyroid Cancer	Thyroid Cancer	QALY-costs per year (£20k per QALY)	Main Analysis MR	Post-baseline	All	All	310913	80966.2	37737.9	0.0319137	29.5276	0.0107899
Thyroid Cancer	Thyroid Cancer	QALY-costs per year (£20k per QALY)	Multivariable Adjusted	Post-baseline	All	All	310913	2623.71	393.491	2.597e-11
Thyroid Cancer	Thyroid Cancer	QALY-costs per year (£20k per QALY)	Multivariable Adjusted - additional variables	Post-baseline	All	All	308511	2525.46	390.001	9.449e-11
Thyroid Cancer	Thyroid Cancer	QALY-costs per year (£20k per QALY)	Main Analysis MR	Post-baseline	All	<50 years	67788	91759.9	55373.5	0.0974976	11.3695	0.024697
Thyroid Cancer	Thyroid Cancer	QALY-costs per year (£20k per QALY)	Multivariable Adjusted	Post-baseline	All	<50 years	67788	1707.52	802.599	0.0333794
Thyroid Cancer	Thyroid Cancer	QALY-costs per year (£20k per QALY)	Multivariable Adjusted - additional variables	Post-baseline	All	<50 years	67469	1435.5	781.86	0.0663564
Thyroid Cancer	Thyroid Cancer	QALY-costs per year (£20k per QALY)	Main Analysis MR	Post-baseline	All	50 to 59 years	101993	-161.446	44524.7	0.997107	15.1974	0.750908
Thyroid Cancer	Thyroid Cancer	QALY-costs per year (£20k per QALY)	Multivariable Adjusted	Post-baseline	All	50 to 59 years	101993	2646.09	651.702	4.901e-05
Thyroid Cancer	Thyroid Cancer	QALY-costs per year (£20k per QALY)	Multivariable Adjusted - additional variables	Post-baseline	All	50 to 59 years	101344	2359.28	637.995	0.00021733
Thyroid Cancer	Thyroid Cancer	QALY-costs per year (£20k per QALY)	Main Analysis MR	Post-baseline	All	60+ years	141132	199498	123605	0.106529	5.45518	0.0171398
Thyroid Cancer	Thyroid Cancer	QALY-costs per year (£20k per QALY)	Multivariable Adjusted	Post-baseline	All	60+ years	141132	2993.6	625.006	1.67e-06
Thyroid Cancer	Thyroid Cancer	QALY-costs per year (£20k per QALY)	Multivariable Adjusted - additional variables	Post-baseline	All	60+ years	139698	3160.61	621.085	3.602e-07
Thyroid Cancer	Thyroid Cancer	QALY-costs per year (£20k per QALY)	Main Analysis MR	All	Female	All	166881	23782.5	13140.9	0.0703269	54.0735	0.0559886
Thyroid Cancer	Thyroid Cancer	QALY-costs per year (£20k per QALY)	Multivariable Adjusted	All	Female	All	166881	1434.41	278.834	2.685e-07
Thyroid Cancer	Thyroid Cancer	QALY-costs per year (£20k per QALY)	Multivariable Adjusted - additional variables	All	Female	All	165643	1358.58	273.348	6.689e-07
Thyroid Cancer	Thyroid Cancer	QALY-costs per year (£20k per QALY)	Main Analysis MR	All	Female	<50 years	36744	28413.3	21681	0.190022	17.4952	0.11124
Thyroid Cancer	Thyroid Cancer	QALY-costs per year (£20k per QALY)	Multivariable Adjusted	All	Female	<50 years	36744	1200.89	563.903	0.0332048
Thyroid Cancer	Thyroid Cancer	QALY-costs per year (£20k per QALY)	Multivariable Adjusted - additional variables	All	Female	<50 years	36569	1223.46	549.482	0.0259756
Thyroid Cancer	Thyroid Cancer	QALY-costs per year (£20k per QALY)	Main Analysis MR	All	Female	50 to 59 years	56850	8124.27	20610.3	0.693444	21.3639	0.637975
Thyroid Cancer	Thyroid Cancer	QALY-costs per year (£20k per QALY)	Multivariable Adjusted	All	Female	50 to 59 years	56850	1621.24	468.749	0.00054289
Thyroid Cancer	Thyroid Cancer	QALY-costs per year (£20k per QALY)	Multivariable Adjusted - additional variables	All	Female	50 to 59 years	56494	1427.3	459.215	0.00188282
Thyroid Cancer	Thyroid Cancer	QALY-costs per year (£20k per QALY)	Main Analysis MR	All	Female	60+ years	73287	36702.3	24759.3	0.138244	17.0161	0.0917385
Thyroid Cancer	Thyroid Cancer	QALY-costs per year (£20k per QALY)	Multivariable Adjusted	All	Female	60+ years	73287	1400.8	440.676	0.00147913
Thyroid Cancer	Thyroid Cancer	QALY-costs per year (£20k per QALY)	Multivariable Adjusted - additional variables	All	Female	60+ years	72580	1358.67	433.073	0.00170521
Thyroid Cancer	Thyroid Cancer	QALY-costs per year (£20k per QALY)	Main Analysis MR	Pre-baseline	Female	All	166881	36790.1	20686.1	0.0753228	35.5645	0.0481714
Thyroid Cancer	Thyroid Cancer	QALY-costs per year (£20k per QALY)	Multivariable Adjusted	Pre-baseline	Female	All	166881	1069.28	339.315	0.00162544
Thyroid Cancer	Thyroid Cancer	QALY-costs per year (£20k per QALY)	Multivariable Adjusted - additional variables	Pre-baseline	Female	All	165643	999.979	330.637	0.00249122
Thyroid Cancer	Thyroid Cancer	QALY-costs per year (£20k per QALY)	Main Analysis MR	Pre-baseline	Female	<50 years	36744	56876.5	46409.7	0.220376	7.67069	0.104113
Thyroid Cancer	Thyroid Cancer	QALY-costs per year (£20k per QALY)	Multivariable Adjusted	Pre-baseline	Female	<50 years	36744	1157.29	668.293	0.0833257
Thyroid Cancer	Thyroid Cancer	QALY-costs per year (£20k per QALY)	Multivariable Adjusted - additional variables	Pre-baseline	Female	<50 years	36569	1201.79	650.94	0.0648589
Thyroid Cancer	Thyroid Cancer	QALY-costs per year (£20k per QALY)	Main Analysis MR	Pre-baseline	Female	50 to 59 years	56850	13957.7	35610.2	0.69509	12.8198	0.611331
Thyroid Cancer	Thyroid Cancer	QALY-costs per year (£20k per QALY)	Multivariable Adjusted	Pre-baseline	Female	50 to 59 years	56850	1474.25	590.65	0.0125608
Thyroid Cancer	Thyroid Cancer	QALY-costs per year (£20k per QALY)	Multivariable Adjusted - additional variables	Pre-baseline	Female	50 to 59 years	56494	1306.36	577.156	0.0236087
Thyroid Cancer	Thyroid Cancer	QALY-costs per year (£20k per QALY)	Main Analysis MR	Pre-baseline	Female	60+ years	73287	45673	31092.2	0.141845	15.3504	0.0850732
Thyroid Cancer	Thyroid Cancer	QALY-costs per year (£20k per QALY)	Multivariable Adjusted	Pre-baseline	Female	60+ years	73287	755.238	532.154	0.155838
Thyroid Cancer	Thyroid Cancer	QALY-costs per year (£20k per QALY)	Multivariable Adjusted - additional variables	Pre-baseline	Female	60+ years	72580	681.13	518.65	0.18909
Thyroid Cancer	Thyroid Cancer	QALY-costs per year (£20k per QALY)	Main Analysis MR	Post-baseline	Female	All	166881	67265	39326.8	0.0871897	18.442	0.048831
Thyroid Cancer	Thyroid Cancer	QALY-costs per year (£20k per QALY)	Multivariable Adjusted	Post-baseline	Female	All	166881	2176.68	474.624	4.516e-06
Thyroid Cancer	Thyroid Cancer	QALY-costs per year (£20k per QALY)	Multivariable Adjusted - additional variables	Post-baseline	Female	All	165643	2111.2	472.242	7.801e-06
Thyroid Cancer	Thyroid Cancer	QALY-costs per year (£20k per QALY)	Main Analysis MR	Post-baseline	Female	<50 years	36744	56776.8	45053.1	0.20759	10.1181	0.103291
Thyroid Cancer	Thyroid Cancer	QALY-costs per year (£20k per QALY)	Multivariable Adjusted	Post-baseline	Female	<50 years	36744	1295.95	980.001	0.186037
Thyroid Cancer	Thyroid Cancer	QALY-costs per year (£20k per QALY)	Multivariable Adjusted - additional variables	Post-baseline	Female	<50 years	36569	1269.43	952.846	0.182777
Thyroid Cancer	Thyroid Cancer	QALY-costs per year (£20k per QALY)	Main Analysis MR	Post-baseline	Female	50 to 59 years	56850	19439.1	49898.3	0.696852	8.53011	0.609971
Thyroid Cancer	Thyroid Cancer	QALY-costs per year (£20k per QALY)	Multivariable Adjusted	Post-baseline	Female	50 to 59 years	56850	1871.62	750.799	0.0126727
Thyroid Cancer	Thyroid Cancer	QALY-costs per year (£20k per QALY)	Multivariable Adjusted - additional variables	Post-baseline	Female	50 to 59 years	56494	1634.88	738.282	0.0267984
Thyroid Cancer	Thyroid Cancer	QALY-costs per year (£20k per QALY)	Main Analysis MR	Post-baseline	Female	60+ years	73287	186864	171993	0.277276	2.29696	0.0835599
Thyroid Cancer	Thyroid Cancer	QALY-costs per year (£20k per QALY)	Multivariable Adjusted	Post-baseline	Female	60+ years	73287	2831.86	772.878	0.00024826
Thyroid Cancer	Thyroid Cancer	QALY-costs per year (£20k per QALY)	Multivariable Adjusted - additional variables	Post-baseline	Female	60+ years	72580	2957.38	778.317	0.00014486
Thyroid Cancer	Thyroid Cancer	QALY-costs per year (£20k per QALY)	Main Analysis MR	All	Male	All	144032	50924.8	37551.8	0.17506	21.4994	0.149051
Thyroid Cancer	Thyroid Cancer	QALY-costs per year (£20k per QALY)	Multivariable Adjusted	All	Male	All	144032	2630.13	487.332	6.776e-08
Thyroid Cancer	Thyroid Cancer	QALY-costs per year (£20k per QALY)	Multivariable Adjusted - additional variables	All	Male	All	142868	2433.94	471.685	2.468e-07
Thyroid Cancer	Thyroid Cancer	QALY-costs per year (£20k per QALY)	Main Analysis MR	All	Male	<50 years	31044	81982.5	74258.8	0.269589	4.28305	0.115326
Thyroid Cancer	Thyroid Cancer	QALY-costs per year (£20k per QALY)	Multivariable Adjusted	All	Male	<50 years	31044	1373.06	923.677	0.137144
Thyroid Cancer	Thyroid Cancer	QALY-costs per year (£20k per QALY)	Multivariable Adjusted - additional variables	All	Male	<50 years	30900	966.459	899.073	0.282397
Thyroid Cancer	Thyroid Cancer	QALY-costs per year (£20k per QALY)	Main Analysis MR	All	Male	50 to 59 years	45143	-23957	53926.7	0.656862	11.055	0.542515
Thyroid Cancer	Thyroid Cancer	QALY-costs per year (£20k per QALY)	Multivariable Adjusted	All	Male	50 to 59 years	45143	3366.2	875.664	0.00012096
Thyroid Cancer	Thyroid Cancer	QALY-costs per year (£20k per QALY)	Multivariable Adjusted - additional variables	All	Male	50 to 59 years	44850	3019.39	847.415	0.00036656
Thyroid Cancer	Thyroid Cancer	QALY-costs per year (£20k per QALY)	Main Analysis MR	All	Male	60+ years	67845	98483.7	72454.9	0.17407	7.70494	0.107365
Thyroid Cancer	Thyroid Cancer	QALY-costs per year (£20k per QALY)	Multivariable Adjusted	All	Male	60+ years	67845	2644.36	764.622	0.00054342
Thyroid Cancer	Thyroid Cancer	QALY-costs per year (£20k per QALY)	Multivariable Adjusted - additional variables	All	Male	60+ years	67118	2735.19	740.94	0.00022293
Thyroid Cancer	Thyroid Cancer	QALY-costs per year (£20k per QALY)	Main Analysis MR	Pre-baseline	Male	All	144032	95345.5	74133	0.198394	10.0224	0.13422
Thyroid Cancer	Thyroid Cancer	QALY-costs per year (£20k per QALY)	Multivariable Adjusted	Pre-baseline	Male	All	144032	1775.69	679.806	0.00900017
Thyroid Cancer	Thyroid Cancer	QALY-costs per year (£20k per QALY)	Multivariable Adjusted - additional variables	Pre-baseline	Male	All	142868	1595.71	658.273	0.015347
Thyroid Cancer	Thyroid Cancer	QALY-costs per year (£20k per QALY)	Main Analysis MR	Pre-baseline	Male	<50 years	31044	114151	111486	0.305878	2.89023	0.109271
Thyroid Cancer	Thyroid Cancer	QALY-costs per year (£20k per QALY)	Multivariable Adjusted	Pre-baseline	Male	<50 years	31044	435.732	1265.01	0.730507
Thyroid Cancer	Thyroid Cancer	QALY-costs per year (£20k per QALY)	Multivariable Adjusted - additional variables	Pre-baseline	Male	<50 years	30900	422.367	1230.95	0.731507
Thyroid Cancer	Thyroid Cancer	QALY-costs per year (£20k per QALY)	Main Analysis MR	Pre-baseline	Male	50 to 59 years	45143	-58538.9	136753	0.668606	3.35063	0.573303
Thyroid Cancer	Thyroid Cancer	QALY-costs per year (£20k per QALY)	Multivariable Adjusted	Pre-baseline	Male	50 to 59 years	45143	2195.86	1172.29	0.0610493
Thyroid Cancer	Thyroid Cancer	QALY-costs per year (£20k per QALY)	Multivariable Adjusted - additional variables	Pre-baseline	Male	50 to 59 years	44850	1879.93	1133.27	0.0971453
Thyroid Cancer	Thyroid Cancer	QALY-costs per year (£20k per QALY)	Main Analysis MR	Pre-baseline	Male	60+ years	67845	182636	149028	0.220383	4.11054	0.102619
Thyroid Cancer	Thyroid Cancer	QALY-costs per year (£20k per QALY)	Multivariable Adjusted	Pre-baseline	Male	60+ years	67845	2043.56	1111.03	0.0658641
Thyroid Cancer	Thyroid Cancer	QALY-costs per year (£20k per QALY)	Multivariable Adjusted - additional variables	Pre-baseline	Male	60+ years	67118	1955.36	1078.29	0.0697704
Thyroid Cancer	Thyroid Cancer	QALY-costs per year (£20k per QALY)	Main Analysis MR	Post-baseline	Male	All	144032	109306	83395.2	0.189959	11.9961	0.140219
Thyroid Cancer	Thyroid Cancer	QALY-costs per year (£20k per QALY)	Multivariable Adjusted	Post-baseline	Male	All	144032	3545.43	727.723	1.105e-06
Thyroid Cancer	Thyroid Cancer	QALY-costs per year (£20k per QALY)	Multivariable Adjusted - additional variables	Post-baseline	Male	All	142868	3331.85	706.212	2.383e-06
Thyroid Cancer	Thyroid Cancer	QALY-costs per year (£20k per QALY)	Main Analysis MR	Post-baseline	Male	<50 years	31044	290917	338135	0.389592	1.43677	0.112976
Thyroid Cancer	Thyroid Cancer	QALY-costs per year (£20k per QALY)	Multivariable Adjusted	Post-baseline	Male	<50 years	31044	2496.18	1390.45	0.0726169
Thyroid Cancer	Thyroid Cancer	QALY-costs per year (£20k per QALY)	Multivariable Adjusted - additional variables	Post-baseline	Male	<50 years	30900	1618.63	1355.1	0.232291
Thyroid Cancer	Thyroid Cancer	QALY-costs per year (£20k per QALY)	Main Analysis MR	Post-baseline	Male	50 to 59 years	45143	-40553.4	91798.1	0.658658	8.62247	0.552214
Thyroid Cancer	Thyroid Cancer	QALY-costs per year (£20k per QALY)	Multivariable Adjusted	Post-baseline	Male	50 to 59 years	45143	4753.94	1289.42	0.00022701
Thyroid Cancer	Thyroid Cancer	QALY-costs per year (£20k per QALY)	Multivariable Adjusted - additional variables	Post-baseline	Male	50 to 59 years	44850	4369.94	1247.27	0.00045901
Thyroid Cancer	Thyroid Cancer	QALY-costs per year (£20k per QALY)	Main Analysis MR	Post-baseline	Male	60+ years	67845	213740	178005	0.229847	3.58936	0.103448
Thyroid Cancer	Thyroid Cancer	QALY-costs per year (£20k per QALY)	Multivariable Adjusted	Post-baseline	Male	60+ years	67845	3220.8	1081.07	0.00288919
Thyroid Cancer	Thyroid Cancer	QALY-costs per year (£20k per QALY)	Multivariable Adjusted - additional variables	Post-baseline	Male	60+ years	67118	3484.02	1048.01	0.00088601
Thyroid Cancer	Thyroid Cancer	QALY-costs per year (£30k per QALY)	Main Analysis MR	All	All	All	310913	40394.9	19376	0.037088	74.9962	0.0210195
Thyroid Cancer	Thyroid Cancer	QALY-costs per year (£30k per QALY)	Multivariable Adjusted	All	All	All	310913	2246.97	339.067	3.428e-11
Thyroid Cancer	Thyroid Cancer	QALY-costs per year (£30k per QALY)	Multivariable Adjusted - additional variables	All	All	All	308511	2105.02	331.879	2.257e-10
Thyroid Cancer	Thyroid Cancer	QALY-costs per year (£30k per QALY)	Main Analysis MR	All	All	<50 years	67788	55365	33261.1	0.0960017	21.1788	0.036507
Thyroid Cancer	Thyroid Cancer	QALY-costs per year (£30k per QALY)	Multivariable Adjusted	All	All	<50 years	67788	1646.87	687.473	0.0165955
Thyroid Cancer	Thyroid Cancer	QALY-costs per year (£30k per QALY)	Multivariable Adjusted - additional variables	All	All	<50 years	67469	1528.88	670.702	0.022636
Thyroid Cancer	Thyroid Cancer	QALY-costs per year (£30k per QALY)	Main Analysis MR	All	All	50 to 59 years	101993	-2205.68	29154.7	0.939694	31.2623	0.712145
Thyroid Cancer	Thyroid Cancer	QALY-costs per year (£30k per QALY)	Multivariable Adjusted	All	All	50 to 59 years	101993	2599.73	583.218	8.29e-06
Thyroid Cancer	Thyroid Cancer	QALY-costs per year (£30k per QALY)	Multivariable Adjusted - additional variables	All	All	50 to 59 years	101344	2276.98	568.495	6.195e-05
Thyroid Cancer	Thyroid Cancer	QALY-costs per year (£30k per QALY)	Main Analysis MR	All	All	60+ years	141132	70866.5	36555.9	0.0525525	24.6351	0.0261513
Thyroid Cancer	Thyroid Cancer	QALY-costs per year (£30k per QALY)	Multivariable Adjusted	All	All	60+ years	141132	2271.34	538.873	2.498e-05
Thyroid Cancer	Thyroid Cancer	QALY-costs per year (£30k per QALY)	Multivariable Adjusted - additional variables	All	All	60+ years	139698	2259.06	527.454	1.844e-05
Thyroid Cancer	Thyroid Cancer	QALY-costs per year (£30k per QALY)	Main Analysis MR	Pre-baseline	All	All	310913	65395.9	32016	0.0410917	45.3979	0.0173426
Thyroid Cancer	Thyroid Cancer	QALY-costs per year (£30k per QALY)	Multivariable Adjusted	Pre-baseline	All	All	310913	1678.13	428.226	8.899e-05
Thyroid Cancer	Thyroid Cancer	QALY-costs per year (£30k per QALY)	Multivariable Adjusted - additional variables	Pre-baseline	All	All	308511	1544.7	416.503	0.0002083
Thyroid Cancer	Thyroid Cancer	QALY-costs per year (£30k per QALY)	Main Analysis MR	Pre-baseline	All	<50 years	67788	101112	65220.8	0.121067	10.2288	0.033443
Thyroid Cancer	Thyroid Cancer	QALY-costs per year (£30k per QALY)	Multivariable Adjusted	Pre-baseline	All	<50 years	67788	1423.07	851.437	0.0946474
Thyroid Cancer	Thyroid Cancer	QALY-costs per year (£30k per QALY)	Multivariable Adjusted - additional variables	Pre-baseline	All	<50 years	67469	1441.67	830.724	0.0826631
Thyroid Cancer	Thyroid Cancer	QALY-costs per year (£30k per QALY)	Main Analysis MR	Pre-baseline	All	50 to 59 years	101993	-4106.9	54453.3	0.93988	16.0816	0.722161
Thyroid Cancer	Thyroid Cancer	QALY-costs per year (£30k per QALY)	Multivariable Adjusted	Pre-baseline	All	50 to 59 years	101993	2211.59	747.341	0.00308364
Thyroid Cancer	Thyroid Cancer	QALY-costs per year (£30k per QALY)	Multivariable Adjusted - additional variables	Pre-baseline	All	50 to 59 years	101344	1942.59	727.372	0.00756929
Thyroid Cancer	Thyroid Cancer	QALY-costs per year (£30k per QALY)	Main Analysis MR	Pre-baseline	All	60+ years	141132	96717.2	51032	0.0580626	19.4877	0.0233909
Thyroid Cancer	Thyroid Cancer	QALY-costs per year (£30k per QALY)	Multivariable Adjusted	Pre-baseline	All	60+ years	141132	1443.98	681.932	0.0342191
Thyroid Cancer	Thyroid Cancer	QALY-costs per year (£30k per QALY)	Multivariable Adjusted - additional variables	Pre-baseline	All	60+ years	139698	1328.87	663.45	0.04518
Thyroid Cancer	Thyroid Cancer	QALY-costs per year (£30k per QALY)	Main Analysis MR	Post-baseline	All	All	310913	105662	52919.3	0.045862	29.5276	0.0179273
Thyroid Cancer	Thyroid Cancer	QALY-costs per year (£30k per QALY)	Multivariable Adjusted	Post-baseline	All	All	310913	3225.22	556.603	6.853e-09
Thyroid Cancer	Thyroid Cancer	QALY-costs per year (£30k per QALY)	Multivariable Adjusted - additional variables	Post-baseline	All	All	308511	3089.13	552.846	2.301e-08
Thyroid Cancer	Thyroid Cancer	QALY-costs per year (£30k per QALY)	Main Analysis MR	Post-baseline	All	<50 years	67788	122369	77920.7	0.116315	11.3695	0.034174
Thyroid Cancer	Thyroid Cancer	QALY-costs per year (£30k per QALY)	Multivariable Adjusted	Post-baseline	All	<50 years	67788	2069.08	1141.02	0.0697765
Thyroid Cancer	Thyroid Cancer	QALY-costs per year (£30k per QALY)	Multivariable Adjusted - additional variables	Post-baseline	All	<50 years	67469	1691.42	1112.38	0.128375
Thyroid Cancer	Thyroid Cancer	QALY-costs per year (£30k per QALY)	Main Analysis MR	Post-baseline	All	50 to 59 years	101993	-4764.57	63203	0.939908	15.1974	0.720669
Thyroid Cancer	Thyroid Cancer	QALY-costs per year (£30k per QALY)	Multivariable Adjusted	Post-baseline	All	50 to 59 years	101993	3208.81	923.279	0.00050999
Thyroid Cancer	Thyroid Cancer	QALY-costs per year (£30k per QALY)	Multivariable Adjusted - additional variables	Post-baseline	All	50 to 59 years	101344	2804.9	904.949	0.00193839
Thyroid Cancer	Thyroid Cancer	QALY-costs per year (£30k per QALY)	Main Analysis MR	Post-baseline	All	60+ years	141132	265138	169964	0.118768	5.45518	0.0236379
Thyroid Cancer	Thyroid Cancer	QALY-costs per year (£30k per QALY)	Multivariable Adjusted	Post-baseline	All	60+ years	141132	3726.82	880.208	2.295e-05
Thyroid Cancer	Thyroid Cancer	QALY-costs per year (£30k per QALY)	Multivariable Adjusted - additional variables	Post-baseline	All	60+ years	139698	3961.72	875.638	6.057e-06
Thyroid Cancer	Thyroid Cancer	QALY-costs per year (£30k per QALY)	Main Analysis MR	All	Female	All	166881	31011.8	18592.5	0.0953216	54.0735	0.0715734
Thyroid Cancer	Thyroid Cancer	QALY-costs per year (£30k per QALY)	Multivariable Adjusted	All	Female	All	166881	1899.54	395.167	1.533e-06
Thyroid Cancer	Thyroid Cancer	QALY-costs per year (£30k per QALY)	Multivariable Adjusted - additional variables	All	Female	All	165643	1801.68	388.017	3.429e-06
Thyroid Cancer	Thyroid Cancer	QALY-costs per year (£30k per QALY)	Main Analysis MR	All	Female	<50 years	36744	37133	30845.3	0.228648	17.4952	0.143024
Thyroid Cancer	Thyroid Cancer	QALY-costs per year (£30k per QALY)	Multivariable Adjusted	All	Female	<50 years	36744	1599.33	805.55	0.0471011
Thyroid Cancer	Thyroid Cancer	QALY-costs per year (£30k per QALY)	Multivariable Adjusted - additional variables	All	Female	<50 years	36569	1632.4	785.76	0.0377573
Thyroid Cancer	Thyroid Cancer	QALY-costs per year (£30k per QALY)	Main Analysis MR	All	Female	50 to 59 years	56850	10102.2	29337	0.730583	21.3639	0.648171
Thyroid Cancer	Thyroid Cancer	QALY-costs per year (£30k per QALY)	Multivariable Adjusted	All	Female	50 to 59 years	56850	2088.72	665.387	0.0016946
Thyroid Cancer	Thyroid Cancer	QALY-costs per year (£30k per QALY)	Multivariable Adjusted - additional variables	All	Female	50 to 59 years	56494	1827.29	652.923	0.00513201
Thyroid Cancer	Thyroid Cancer	QALY-costs per year (£30k per QALY)	Main Analysis MR	All	Female	60+ years	73287	48438.7	34709.3	0.16285	17.0161	0.110846
Thyroid Cancer	Thyroid Cancer	QALY-costs per year (£30k per QALY)	Multivariable Adjusted	All	Female	60+ years	73287	1893.03	621.459	0.00231824
Thyroid Cancer	Thyroid Cancer	QALY-costs per year (£30k per QALY)	Multivariable Adjusted - additional variables	All	Female	60+ years	72580	1843.29	611.194	0.00256233
Thyroid Cancer	Thyroid Cancer	QALY-costs per year (£30k per QALY)	Main Analysis MR	Pre-baseline	Female	All	166881	47973.4	29196.2	0.100354	35.5645	0.0617692
Thyroid Cancer	Thyroid Cancer	QALY-costs per year (£30k per QALY)	Multivariable Adjusted	Pre-baseline	Female	All	166881	1490.18	480.234	0.0019155
Thyroid Cancer	Thyroid Cancer	QALY-costs per year (£30k per QALY)	Multivariable Adjusted - additional variables	Pre-baseline	Female	All	165643	1399.22	468.386	0.00281434
Thyroid Cancer	Thyroid Cancer	QALY-costs per year (£30k per QALY)	Main Analysis MR	Pre-baseline	Female	<50 years	36744	74331.2	65483.1	0.256324	7.67069	0.136057
Thyroid Cancer	Thyroid Cancer	QALY-costs per year (£30k per QALY)	Multivariable Adjusted	Pre-baseline	Female	<50 years	36744	1671.52	955.904	0.0803558
Thyroid Cancer	Thyroid Cancer	QALY-costs per year (£30k per QALY)	Multivariable Adjusted - additional variables	Pre-baseline	Female	<50 years	36569	1733	932.124	0.063
Thyroid Cancer	Thyroid Cancer	QALY-costs per year (£30k per QALY)	Main Analysis MR	Pre-baseline	Female	50 to 59 years	56850	17355.8	50667.6	0.731943	12.8198	0.628061
Thyroid Cancer	Thyroid Cancer	QALY-costs per year (£30k per QALY)	Multivariable Adjusted	Pre-baseline	Female	50 to 59 years	56850	1970.77	838.148	0.0187063
Thyroid Cancer	Thyroid Cancer	QALY-costs per year (£30k per QALY)	Multivariable Adjusted - additional variables	Pre-baseline	Female	50 to 59 years	56494	1750.9	820.072	0.0327563
Thyroid Cancer	Thyroid Cancer	QALY-costs per year (£30k per QALY)	Main Analysis MR	Pre-baseline	Female	60+ years	73287	60278	43543.5	0.166261	15.3504	0.102661
Thyroid Cancer	Thyroid Cancer	QALY-costs per year (£30k per QALY)	Multivariable Adjusted	Pre-baseline	Female	60+ years	73287	1081.97	750.933	0.149632
Thyroid Cancer	Thyroid Cancer	QALY-costs per year (£30k per QALY)	Multivariable Adjusted - additional variables	Pre-baseline	Female	60+ years	72580	980.356	732.421	0.180729
Thyroid Cancer	Thyroid Cancer	QALY-costs per year (£30k per QALY)	Main Analysis MR	Post-baseline	Female	All	166881	87711.9	55240.4	0.112327	18.442	0.0631707
Thyroid Cancer	Thyroid Cancer	QALY-costs per year (£30k per QALY)	Multivariable Adjusted	Post-baseline	Female	All	166881	2730.93	672.702	4.915e-05
Thyroid Cancer	Thyroid Cancer	QALY-costs per year (£30k per QALY)	Multivariable Adjusted - additional variables	Post-baseline	Female	All	165643	2645.51	670.942	8.047e-05
Thyroid Cancer	Thyroid Cancer	QALY-costs per year (£30k per QALY)	Main Analysis MR	Post-baseline	Female	<50 years	36744	74201	63810.3	0.244895	10.1181	0.134278
Thyroid Cancer	Thyroid Cancer	QALY-costs per year (£30k per QALY)	Multivariable Adjusted	Post-baseline	Female	<50 years	36744	1434.74	1394.22	0.303449
Thyroid Cancer	Thyroid Cancer	QALY-costs per year (£30k per QALY)	Multivariable Adjusted - additional variables	Post-baseline	Female	<50 years	36569	1404.08	1356.81	0.300747
Thyroid Cancer	Thyroid Cancer	QALY-costs per year (£30k per QALY)	Main Analysis MR	Post-baseline	Female	50 to 59 years	56850	24171.6	70982.8	0.733459	8.53011	0.631205
Thyroid Cancer	Thyroid Cancer	QALY-costs per year (£30k per QALY)	Multivariable Adjusted	Post-baseline	Female	50 to 59 years	56850	2287.14	1062.85	0.0314065
Thyroid Cancer	Thyroid Cancer	QALY-costs per year (£30k per QALY)	Multivariable Adjusted - additional variables	Post-baseline	Female	50 to 59 years	56494	1955.26	1046.7	0.061758
Thyroid Cancer	Thyroid Cancer	QALY-costs per year (£30k per QALY)	Main Analysis MR	Post-baseline	Female	60+ years	73287	246618	235463	0.294928	2.29696	0.101742
Thyroid Cancer	Thyroid Cancer	QALY-costs per year (£30k per QALY)	Multivariable Adjusted	Post-baseline	Female	60+ years	73287	3690.59	1090.86	0.00071645
Thyroid Cancer	Thyroid Cancer	QALY-costs per year (£30k per QALY)	Multivariable Adjusted - additional variables	Post-baseline	Female	60+ years	72580	3879.03	1100.03	0.00042141
Thyroid Cancer	Thyroid Cancer	QALY-costs per year (£30k per QALY)	Main Analysis MR	All	Male	All	144032	66353.9	52787.4	0.208753	21.4994	0.175366
Thyroid Cancer	Thyroid Cancer	QALY-costs per year (£30k per QALY)	Multivariable Adjusted	All	Male	All	144032	3326.68	686.509	1.261e-06
Thyroid Cancer	Thyroid Cancer	QALY-costs per year (£30k per QALY)	Multivariable Adjusted - additional variables	All	Male	All	142868	3053.2	664.772	4.372e-06
Thyroid Cancer	Thyroid Cancer	QALY-costs per year (£30k per QALY)	Main Analysis MR	All	Male	<50 years	31044	111486	104524	0.286151	4.28305	0.121313
Thyroid Cancer	Thyroid Cancer	QALY-costs per year (£30k per QALY)	Multivariable Adjusted	All	Male	<50 years	31044	1836.8	1307.97	0.160225
Thyroid Cancer	Thyroid Cancer	QALY-costs per year (£30k per QALY)	Multivariable Adjusted - additional variables	All	Male	<50 years	30900	1263.99	1273.69	0.321013
Thyroid Cancer	Thyroid Cancer	QALY-costs per year (£30k per QALY)	Main Analysis MR	All	Male	50 to 59 years	45143	-38176.8	76393.3	0.617258	11.055	0.514047
Thyroid Cancer	Thyroid Cancer	QALY-costs per year (£30k per QALY)	Multivariable Adjusted	All	Male	50 to 59 years	45143	4272.99	1244.56	0.00059617
Thyroid Cancer	Thyroid Cancer	QALY-costs per year (£30k per QALY)	Multivariable Adjusted - additional variables	All	Male	50 to 59 years	44850	3792.35	1205.57	0.00165689
Thyroid Cancer	Thyroid Cancer	QALY-costs per year (£30k per QALY)	Main Analysis MR	All	Male	60+ years	67845	131548	100950	0.192539	7.70494	0.120437
Thyroid Cancer	Thyroid Cancer	QALY-costs per year (£30k per QALY)	Multivariable Adjusted	All	Male	60+ years	67845	3292.19	1073.3	0.00215955
Thyroid Cancer	Thyroid Cancer	QALY-costs per year (£30k per QALY)	Multivariable Adjusted - additional variables	All	Male	60+ years	67118	3419.34	1040.4	0.00101415
Thyroid Cancer	Thyroid Cancer	QALY-costs per year (£30k per QALY)	Main Analysis MR	Pre-baseline	Male	All	144032	124233	103555	0.230262	10.0224	0.162563
Thyroid Cancer	Thyroid Cancer	QALY-costs per year (£30k per QALY)	Multivariable Adjusted	Pre-baseline	Male	All	144032	2470.42	957.507	0.00987845
Thyroid Cancer	Thyroid Cancer	QALY-costs per year (£30k per QALY)	Multivariable Adjusted - additional variables	Pre-baseline	Male	All	142868	2219.28	927.597	0.0167337
Thyroid Cancer	Thyroid Cancer	QALY-costs per year (£30k per QALY)	Main Analysis MR	Pre-baseline	Male	<50 years	31044	155231	156409	0.320968	2.89023	0.116801
Thyroid Cancer	Thyroid Cancer	QALY-costs per year (£30k per QALY)	Multivariable Adjusted	Pre-baseline	Male	<50 years	31044	614.017	1793.99	0.732153
Thyroid Cancer	Thyroid Cancer	QALY-costs per year (£30k per QALY)	Multivariable Adjusted - additional variables	Pre-baseline	Male	<50 years	30900	593.779	1746.54	0.733876
Thyroid Cancer	Thyroid Cancer	QALY-costs per year (£30k per QALY)	Main Analysis MR	Pre-baseline	Male	50 to 59 years	45143	-93285.1	194896	0.632194	3.35063	0.539412
Thyroid Cancer	Thyroid Cancer	QALY-costs per year (£30k per QALY)	Multivariable Adjusted	Pre-baseline	Male	50 to 59 years	45143	3048.01	1665.83	0.0672911
Thyroid Cancer	Thyroid Cancer	QALY-costs per year (£30k per QALY)	Multivariable Adjusted - additional variables	Pre-baseline	Male	50 to 59 years	44850	2609.51	1611.98	0.105486
Thyroid Cancer	Thyroid Cancer	QALY-costs per year (£30k per QALY)	Main Analysis MR	Pre-baseline	Male	60+ years	67845	243953	206146	0.236651	4.11054	0.116361
Thyroid Cancer	Thyroid Cancer	QALY-costs per year (£30k per QALY)	Multivariable Adjusted	Pre-baseline	Male	60+ years	67845	2846.64	1560.86	0.0681884
Thyroid Cancer	Thyroid Cancer	QALY-costs per year (£30k per QALY)	Multivariable Adjusted - additional variables	Pre-baseline	Male	60+ years	67118	2722.76	1515.45	0.072389
Thyroid Cancer	Thyroid Cancer	QALY-costs per year (£30k per QALY)	Main Analysis MR	Post-baseline	Male	All	144032	142423	116801	0.222704	11.9961	0.166414
Thyroid Cancer	Thyroid Cancer	QALY-costs per year (£30k per QALY)	Multivariable Adjusted	Post-baseline	Male	All	144032	4243.29	1030.05	3.797e-05
Thyroid Cancer	Thyroid Cancer	QALY-costs per year (£30k per QALY)	Multivariable Adjusted - additional variables	Post-baseline	Male	All	142868	3945.86	1000.37	8e-05
Thyroid Cancer	Thyroid Cancer	QALY-costs per year (£30k per QALY)	Main Analysis MR	Post-baseline	Male	<50 years	31044	395610	471438	0.401382	1.43677	0.120309
Thyroid Cancer	Thyroid Cancer	QALY-costs per year (£30k per QALY)	Multivariable Adjusted	Post-baseline	Male	<50 years	31044	3301.91	1977.08	0.0948998
Thyroid Cancer	Thyroid Cancer	QALY-costs per year (£30k per QALY)	Multivariable Adjusted - additional variables	Post-baseline	Male	<50 years	30900	2067.25	1928.22	0.283673
Thyroid Cancer	Thyroid Cancer	QALY-costs per year (£30k per QALY)	Main Analysis MR	Post-baseline	Male	50 to 59 years	45143	-64624.1	130137	0.619482	8.62247	0.520095
Thyroid Cancer	Thyroid Cancer	QALY-costs per year (£30k per QALY)	Multivariable Adjusted	Post-baseline	Male	50 to 59 years	45143	5725.15	1832.14	0.00177901
Thyroid Cancer	Thyroid Cancer	QALY-costs per year (£30k per QALY)	Multivariable Adjusted - additional variables	Post-baseline	Male	50 to 59 years	44850	5193.76	1773.94	0.00341358
Thyroid Cancer	Thyroid Cancer	QALY-costs per year (£30k per QALY)	Main Analysis MR	Post-baseline	Male	60+ years	67845	285500	246269	0.246333	3.58936	0.116303
Thyroid Cancer	Thyroid Cancer	QALY-costs per year (£30k per QALY)	Multivariable Adjusted	Post-baseline	Male	60+ years	67845	3718.33	1520.98	0.0144974
Thyroid Cancer	Thyroid Cancer	QALY-costs per year (£30k per QALY)	Multivariable Adjusted - additional variables	Post-baseline	Male	60+ years	67118	4087.21	1475.17	0.00559415

### Sheet: S5 - Intervention results
S5 Table: Results from the SGLT2 intervention analysis
Legend: Results from the SGLT2 intervention analysis, Median = median effect estimate from analysis, Lower 95% = 2.5th percentile effect estimate from analysis, Upper 95% = 97.5th percentile effect estimate from analysis. Results for QALYs are expressed as percentage points, e.g. 0.65% is equivalent to 0.0065 QALYs. Results for healthcare costs are express in 2019 UK pounds.
Outcome	Age	Type	Intervention	Median	Lower 95%	Upper 95%
Net Monetary Benefit (£20k per QALY, £470 annual drug cost)	All	Mendelian randomization	OR=0.29	-437.963	-494.37	-372.021
Net Monetary Benefit (£20k per QALY, £470 annual drug cost)	All	Mendelian randomization	OR=0.51	-448.196	-486.435	-401.444
Net Monetary Benefit (£20k per QALY, £470 annual drug cost)	All	Multivariable adjusted	OR=0.29	-433.133	-452.33	-421.986
Net Monetary Benefit (£20k per QALY, £470 annual drug cost)	All	Multivariable adjusted	OR=0.51	-444.773	-458.973	-433.905
Net Monetary Benefit (£20k per QALY, £470 annual drug cost)	<50 years	Mendelian randomization	OR=0.29	-488.419	-545.226	-438.211
Net Monetary Benefit (£20k per QALY, £470 annual drug cost)	<50 years	Mendelian randomization	OR=0.51	-481.829	-522.981	-448.616
Net Monetary Benefit (£20k per QALY, £470 annual drug cost)	<50 years	Multivariable adjusted	OR=0.29	-467.843	-470.04	-465.002
Net Monetary Benefit (£20k per QALY, £470 annual drug cost)	<50 years	Multivariable adjusted	OR=0.51	-468.539	-470.075	-466.408
Net Monetary Benefit (£20k per QALY, £470 annual drug cost)	50 to 59 years	Mendelian randomization	OR=0.29	-462.465	-538.952	-384.612
Net Monetary Benefit (£20k per QALY, £470 annual drug cost)	50 to 59 years	Mendelian randomization	OR=0.51	-465.298	-519.496	-407.309
Net Monetary Benefit (£20k per QALY, £470 annual drug cost)	50 to 59 years	Multivariable adjusted	OR=0.29	-448.373	-459.672	-438.655
Net Monetary Benefit (£20k per QALY, £470 annual drug cost)	50 to 59 years	Multivariable adjusted	OR=0.51	-455.105	-463.756	-446.718
Net Monetary Benefit (£20k per QALY, £470 annual drug cost)	60+ years	Mendelian randomization	OR=0.29	-384.302	-477.144	-268.424
Net Monetary Benefit (£20k per QALY, £470 annual drug cost)	60+ years	Mendelian randomization	OR=0.51	-411.816	-475.104	-324.914
Net Monetary Benefit (£20k per QALY, £470 annual drug cost)	60+ years	Multivariable adjusted	OR=0.29	-409.182	-441.231	-387.863
Net Monetary Benefit (£20k per QALY, £470 annual drug cost)	60+ years	Multivariable adjusted	OR=0.51	-428.743	-452.377	-409.25
Primary healthcare costs per year	All	Mendelian randomization	OR=0.29	-2.98114	-10.9417	4.17971
Primary healthcare costs per year	All	Mendelian randomization	OR=0.51	-1.95691	-7.67961	3.1366
Primary healthcare costs per year	All	Multivariable adjusted	OR=0.29	-2.26405	-3.27757	-1.05578
Primary healthcare costs per year	All	Multivariable adjusted	OR=0.51	-1.54764	-2.40838	-0.625288
Primary healthcare costs per year	<50 years	Mendelian randomization	OR=0.29	0.151994	-6.48121	6.8938
Primary healthcare costs per year	<50 years	Mendelian randomization	OR=0.51	0.137958	-4.52567	4.91577
Primary healthcare costs per year	<50 years	Multivariable adjusted	OR=0.29	-0.172613	-0.559017	0.166675
Primary healthcare costs per year	<50 years	Multivariable adjusted	OR=0.51	-0.116134	-0.405901	0.103928
Primary healthcare costs per year	50 to 59 years	Mendelian randomization	OR=0.29	0.216866	-10.315	10.7794
Primary healthcare costs per year	50 to 59 years	Mendelian randomization	OR=0.51	0.173617	-7.49228	7.61624
Primary healthcare costs per year	50 to 59 years	Multivariable adjusted	OR=0.29	-1.30862	-2.38031	-0.400611
Primary healthcare costs per year	50 to 59 years	Multivariable adjusted	OR=0.51	-0.89472	-1.74783	-0.251405
Primary healthcare costs per year	60+ years	Mendelian randomization	OR=0.29	-7.18836	-20.9162	4.6641
Primary healthcare costs per year	60+ years	Mendelian randomization	OR=0.51	-4.70781	-14.64	3.0637
Primary healthcare costs per year	60+ years	Multivariable adjusted	OR=0.29	-3.73563	-5.69959	-1.70391
Primary healthcare costs per year	60+ years	Multivariable adjusted	OR=0.51	-2.52705	-4.14505	-1.02675
QALY-costs per year (£10k per QALY)	All	Mendelian randomization	OR=0.29	-19.3068	-57.7513	14.8313
QALY-costs per year (£10k per QALY)	All	Mendelian randomization	OR=0.51	-13.148	-41.9863	9.92137
QALY-costs per year (£10k per QALY)	All	Multivariable adjusted	OR=0.29	-27.6857	-35.5621	-13.883
QALY-costs per year (£10k per QALY)	All	Multivariable adjusted	OR=0.51	-18.8389	-26.6538	-7.87185
QALY-costs per year (£10k per QALY)	<50 years	Mendelian randomization	OR=0.29	13.0011	-18.4069	47.5487
QALY-costs per year (£10k per QALY)	<50 years	Mendelian randomization	OR=0.51	8.75521	-12.5032	34.3441
QALY-costs per year (£10k per QALY)	<50 years	Multivariable adjusted	OR=0.29	-1.7094	-3.42315	-0.314741
QALY-costs per year (£10k per QALY)	<50 years	Multivariable adjusted	OR=0.51	-1.18955	-2.50696	-0.199206
QALY-costs per year (£10k per QALY)	50 to 59 years	Mendelian randomization	OR=0.29	-4.3346	-52.652	42.0627
QALY-costs per year (£10k per QALY)	50 to 59 years	Mendelian randomization	OR=0.51	-3.31351	-37.7826	29.1416
QALY-costs per year (£10k per QALY)	50 to 59 years	Multivariable adjusted	OR=0.29	-16.3497	-22.7654	-7.87065
QALY-costs per year (£10k per QALY)	50 to 59 years	Multivariable adjusted	OR=0.51	-11.287	-16.9167	-4.80597
QALY-costs per year (£10k per QALY)	60+ years	Mendelian randomization	OR=0.29	-54.4663	-124.742	3.83468
QALY-costs per year (£10k per QALY)	60+ years	Mendelian randomization	OR=0.51	-36.1505	-89.0813	3.01853
QALY-costs per year (£10k per QALY)	60+ years	Multivariable adjusted	OR=0.29	-45.6654	-60.5977	-21.6168
QALY-costs per year (£10k per QALY)	60+ years	Multivariable adjusted	OR=0.51	-31.0526	-44.6056	-13.2776
QALY-costs per year (£20k per QALY)	All	Mendelian randomization	OR=0.29	-32.0367	-97.9792	24.3702
QALY-costs per year (£20k per QALY)	All	Mendelian randomization	OR=0.51	-21.804	-68.5558	16.4351
QALY-costs per year (£20k per QALY)	All	Multivariable adjusted	OR=0.29	-36.8669	-48.0137	-17.67
QALY-costs per year (£20k per QALY)	All	Multivariable adjusted	OR=0.51	-25.2266	-36.0948	-11.0271
QALY-costs per year (£20k per QALY)	<50 years	Mendelian randomization	OR=0.29	18.4187	-31.789	75.2256
QALY-costs per year (£20k per QALY)	<50 years	Mendelian randomization	OR=0.51	11.8294	-21.3836	52.981
QALY-costs per year (£20k per QALY)	<50 years	Multivariable adjusted	OR=0.29	-2.1574	-4.99844	0.040346
QALY-costs per year (£20k per QALY)	<50 years	Multivariable adjusted	OR=0.51	-1.46097	-3.59154	0.0746031
QALY-costs per year (£20k per QALY)	50 to 59 years	Mendelian randomization	OR=0.29	-7.53474	-85.3882	68.9517
QALY-costs per year (£20k per QALY)	50 to 59 years	Mendelian randomization	OR=0.51	-4.70211	-62.6908	49.4963
QALY-costs per year (£20k per QALY)	50 to 59 years	Multivariable adjusted	OR=0.29	-21.6267	-31.3447	-10.3277
QALY-costs per year (£20k per QALY)	50 to 59 years	Multivariable adjusted	OR=0.51	-14.8947	-23.2822	-6.24358
QALY-costs per year (£20k per QALY)	60+ years	Mendelian randomization	OR=0.29	-85.6982	-201.576	7.14407
QALY-costs per year (£20k per QALY)	60+ years	Mendelian randomization	OR=0.51	-58.1837	-145.086	5.10373
QALY-costs per year (£20k per QALY)	60+ years	Multivariable adjusted	OR=0.29	-60.8184	-82.1365	-28.769
QALY-costs per year (£20k per QALY)	60+ years	Multivariable adjusted	OR=0.51	-41.257	-60.75	-17.6227
QALY-costs per year (£30k per QALY)	All	Mendelian randomization	OR=0.29	-45.4714	-135.957	32.3324
QALY-costs per year (£30k per QALY)	All	Mendelian randomization	OR=0.51	-30.409	-97.7284	23.2463
QALY-costs per year (£30k per QALY)	All	Multivariable adjusted	OR=0.29	-45.8525	-60.4195	-21.3481
QALY-costs per year (£30k per QALY)	All	Multivariable adjusted	OR=0.51	-31.3454	-45.2174	-13.429
QALY-costs per year (£30k per QALY)	<50 years	Mendelian randomization	OR=0.29	23.4205	-46.1093	100.56
QALY-costs per year (£30k per QALY)	<50 years	Mendelian randomization	OR=0.51	16.4522	-30.5637	71.4213
QALY-costs per year (£30k per QALY)	<50 years	Multivariable adjusted	OR=0.29	-2.65785	-6.56638	0.521352
QALY-costs per year (£30k per QALY)	<50 years	Multivariable adjusted	OR=0.51	-1.84307	-4.73392	0.304567
QALY-costs per year (£30k per QALY)	50 to 59 years	Mendelian randomization	OR=0.29	-8.60558	-123.217	101.338
QALY-costs per year (£30k per QALY)	50 to 59 years	Mendelian randomization	OR=0.51	-6.37735	-87.1238	70.6436
QALY-costs per year (£30k per QALY)	50 to 59 years	Multivariable adjusted	OR=0.29	-26.9989	-40.0317	-12.4547
QALY-costs per year (£30k per QALY)	50 to 59 years	Multivariable adjusted	OR=0.51	-18.4157	-29.8171	-7.57909
QALY-costs per year (£30k per QALY)	60+ years	Mendelian randomization	OR=0.29	-118.113	-276.821	8.28168
QALY-costs per year (£30k per QALY)	60+ years	Mendelian randomization	OR=0.51	-79.7127	-203.026	12.2762
QALY-costs per year (£30k per QALY)	60+ years	Multivariable adjusted	OR=0.29	-76.0587	-103.044	-35.8068
QALY-costs per year (£30k per QALY)	60+ years	Multivariable adjusted	OR=0.51	-51.809	-76.6106	-22.4856
QALYs per year	All	Mendelian randomization	OR=0.29	0.0012898	-0.0010281	0.0040396
QALYs per year	All	Mendelian randomization	OR=0.51	0.0008873	-0.0007564	0.0028649
QALYs per year	All	Multivariable adjusted	OR=0.29	0.0009092	0.0004354	0.0012692
QALYs per year	All	Multivariable adjusted	OR=0.51	0.0006231	0.0002643	0.0009352
QALYs per year	<50 years	Mendelian randomization	OR=0.29	-0.0005683	-0.0027866	0.0014995
QALYs per year	<50 years	Mendelian randomization	OR=0.51	-0.0003862	-0.0020045	0.0010573
QALYs per year	<50 years	Multivariable adjusted	OR=0.29	4.78e-05	-5.16e-05	0.0001598
QALYs per year	<50 years	Multivariable adjusted	OR=0.51	3.22e-05	-3.51e-05	0.0001143
QALYs per year	50 to 59 years	Mendelian randomization	OR=0.29	0.0002485	-0.0030467	0.0037264
QALYs per year	50 to 59 years	Mendelian randomization	OR=0.51	0.0001592	-0.0021344	0.0026233
QALYs per year	50 to 59 years	Multivariable adjusted	OR=0.29	0.0005271	0.0002082	0.0008738
QALYs per year	50 to 59 years	Multivariable adjusted	OR=0.51	0.0003662	0.0001272	0.000642
QALYs per year	60+ years	Mendelian randomization	OR=0.29	0.0033043	-0.0007001	0.008077
QALYs per year	60+ years	Mendelian randomization	OR=0.51	0.0021891	-0.0004903	0.0056456
QALYs per year	60+ years	Multivariable adjusted	OR=0.29	0.0015063	0.0006928	0.0021912
QALYs per year	60+ years	Multivariable adjusted	OR=0.51	0.0010238	0.0004274	0.0016067
Secondary healthcare costs per year	All	Mendelian randomization	OR=0.29	-3.5621	-19.9128	11.3789
Secondary healthcare costs per year	All	Mendelian randomization	OR=0.51	-2.31136	-13.8299	8.17938
Secondary healthcare costs per year	All	Multivariable adjusted	OR=0.29	-16.2462	-20.4587	-7.71473
Secondary healthcare costs per year	All	Multivariable adjusted	OR=0.51	-11.0792	-15.4696	-4.84364
Secondary healthcare costs per year	<50 years	Mendelian randomization	OR=0.29	6.97608	-8.7425	24.6712
Secondary healthcare costs per year	<50 years	Mendelian randomization	OR=0.51	4.79862	-6.00687	17.7316
Secondary healthcare costs per year	<50 years	Multivariable adjusted	OR=0.29	-1.06499	-1.81422	-0.419148
Secondary healthcare costs per year	<50 years	Multivariable adjusted	OR=0.51	-0.741631	-1.332	-0.268329
Secondary healthcare costs per year	50 to 59 years	Mendelian randomization	OR=0.29	-2.00057	-20.0997	15.3913
Secondary healthcare costs per year	50 to 59 years	Mendelian randomization	OR=0.51	-1.30623	-14.3476	10.5463
Secondary healthcare costs per year	50 to 59 years	Multivariable adjusted	OR=0.29	-9.684	-12.756	-4.57156
Secondary healthcare costs per year	50 to 59 years	Multivariable adjusted	OR=0.51	-6.65689	-9.49431	-2.86336
Secondary healthcare costs per year	60+ years	Mendelian randomization	OR=0.29	-13.9005	-42.5311	10.9593
Secondary healthcare costs per year	60+ years	Mendelian randomization	OR=0.51	-9.29904	-29.8702	7.92969
Secondary healthcare costs per year	60+ years	Multivariable adjusted	OR=0.29	-26.9287	-34.5498	-13.1643
Secondary healthcare costs per year	60+ years	Multivariable adjusted	OR=0.51	-18.2646	-26.0017	-7.84817
Total healthcare costs per year (excl drug costs)	All	Mendelian randomization	OR=0.29	-6.55123	-25.8883	11.3348
Total healthcare costs per year (excl drug costs)	All	Mendelian randomization	OR=0.51	-4.25756	-18.0933	7.98479
Total healthcare costs per year (excl drug costs)	All	Multivariable adjusted	OR=0.29	-18.5302	-23.2907	-9.2015
Total healthcare costs per year (excl drug costs)	All	Multivariable adjusted	OR=0.51	-12.6411	-17.5954	-5.46796
Total healthcare costs per year (excl drug costs)	<50 years	Mendelian randomization	OR=0.29	7.27806	-10.4465	27.6496
Total healthcare costs per year (excl drug costs)	<50 years	Mendelian randomization	OR=0.51	4.93029	-7.3504	19.4922
Total healthcare costs per year (excl drug costs)	<50 years	Multivariable adjusted	OR=0.29	-1.25233	-2.19101	-0.452937
Total healthcare costs per year (excl drug costs)	<50 years	Multivariable adjusted	OR=0.51	-0.856883	-1.57024	-0.278699
Total healthcare costs per year (excl drug costs)	50 to 59 years	Mendelian randomization	OR=0.29	-1.71045	-23.7879	20.5365
Total healthcare costs per year (excl drug costs)	50 to 59 years	Mendelian randomization	OR=0.51	-1.03261	-16.8144	13.9039
Total healthcare costs per year (excl drug costs)	50 to 59 years	Multivariable adjusted	OR=0.29	-10.9855	-14.4925	-5.30996
Total healthcare costs per year (excl drug costs)	50 to 59 years	Multivariable adjusted	OR=0.51	-7.57392	-10.9635	-3.22766
Total healthcare costs per year (excl drug costs)	60+ years	Mendelian randomization	OR=0.29	-21.2066	-55.4483	8.39324
Total healthcare costs per year (excl drug costs)	60+ years	Mendelian randomization	OR=0.51	-14.2597	-40.3161	5.73695
Total healthcare costs per year (excl drug costs)	60+ years	Multivariable adjusted	OR=0.29	-30.6986	-39.4911	-14.6339
Total healthcare costs per year (excl drug costs)	60+ years	Multivariable adjusted	OR=0.51	-20.7281	-29.6597	-8.84214

### Sheet: S6 - Intervention zero drug £
S5 Table: Results from the SGLT2 intervention analysis but with zero drug cost
Legend: Results from the SGLT2 intervention analysis, Median = median effect estimate from analysis, Lower 95% = 2.5th percentile effect estimate from analysis, Upper 95% = 97.5th percentile effect estimate from analysis. Results for QALYs are expressed as percentage points, e.g. 0.65% is equivalent to 0.0065 QALYs. Results for healthcare costs are express in 2019 UK pounds.
Outcome	Age	Type	Intervention	Median	Lower 95%	Upper 95%
Primary healthcare costs per year	All	Mendelian randomization	OR=0.29	-2.98114	-10.9417	4.17971
Primary healthcare costs per year	All	Mendelian randomization	OR=0.51	-1.95691	-7.67961	3.1366
Primary healthcare costs per year	All	Multivariable adjusted	OR=0.29	-2.26405	-3.27757	-1.05578
Primary healthcare costs per year	All	Multivariable adjusted	OR=0.51	-1.54764	-2.40838	-0.625288
Primary healthcare costs per year	<50 years	Mendelian randomization	OR=0.29	0.151994	-6.48121	6.8938
Primary healthcare costs per year	<50 years	Mendelian randomization	OR=0.51	0.137958	-4.52567	4.91577
Primary healthcare costs per year	<50 years	Multivariable adjusted	OR=0.29	-0.172613	-0.559017	0.166675
Primary healthcare costs per year	<50 years	Multivariable adjusted	OR=0.51	-0.116134	-0.405901	0.103928
Primary healthcare costs per year	50 to 59 years	Mendelian randomization	OR=0.29	0.216866	-10.315	10.7794
Primary healthcare costs per year	50 to 59 years	Mendelian randomization	OR=0.51	0.173617	-7.49228	7.61624
Primary healthcare costs per year	50 to 59 years	Multivariable adjusted	OR=0.29	-1.30862	-2.38031	-0.400611
Primary healthcare costs per year	50 to 59 years	Multivariable adjusted	OR=0.51	-0.89472	-1.74783	-0.251405
Primary healthcare costs per year	60+ years	Mendelian randomization	OR=0.29	-7.18836	-20.9162	4.6641
Primary healthcare costs per year	60+ years	Mendelian randomization	OR=0.51	-4.70781	-14.64	3.0637
Primary healthcare costs per year	60+ years	Multivariable adjusted	OR=0.29	-3.73563	-5.69959	-1.70391
Primary healthcare costs per year	60+ years	Multivariable adjusted	OR=0.51	-2.52705	-4.14505	-1.02675
QALY-costs per year (£10k per QALY)	All	Mendelian randomization	OR=0.29	-19.3068	-57.7513	14.8313
QALY-costs per year (£10k per QALY)	All	Mendelian randomization	OR=0.51	-13.148	-41.9863	9.92137
QALY-costs per year (£10k per QALY)	All	Multivariable adjusted	OR=0.29	-27.6857	-35.5621	-13.883
QALY-costs per year (£10k per QALY)	All	Multivariable adjusted	OR=0.51	-18.8389	-26.6538	-7.87185
QALY-costs per year (£10k per QALY)	<50 years	Mendelian randomization	OR=0.29	13.0011	-18.4069	47.5487
QALY-costs per year (£10k per QALY)	<50 years	Mendelian randomization	OR=0.51	8.75521	-12.5032	34.3441
QALY-costs per year (£10k per QALY)	<50 years	Multivariable adjusted	OR=0.29	-1.7094	-3.42315	-0.314741
QALY-costs per year (£10k per QALY)	<50 years	Multivariable adjusted	OR=0.51	-1.18955	-2.50696	-0.199206
QALY-costs per year (£10k per QALY)	50 to 59 years	Mendelian randomization	OR=0.29	-4.3346	-52.652	42.0627
QALY-costs per year (£10k per QALY)	50 to 59 years	Mendelian randomization	OR=0.51	-3.31351	-37.7826	29.1416
QALY-costs per year (£10k per QALY)	50 to 59 years	Multivariable adjusted	OR=0.29	-16.3497	-22.7654	-7.87065
QALY-costs per year (£10k per QALY)	50 to 59 years	Multivariable adjusted	OR=0.51	-11.287	-16.9167	-4.80597
QALY-costs per year (£10k per QALY)	60+ years	Mendelian randomization	OR=0.29	-54.4663	-124.742	3.83468
QALY-costs per year (£10k per QALY)	60+ years	Mendelian randomization	OR=0.51	-36.1505	-89.0813	3.01853
QALY-costs per year (£10k per QALY)	60+ years	Multivariable adjusted	OR=0.29	-45.6654	-60.5977	-21.6168
QALY-costs per year (£10k per QALY)	60+ years	Multivariable adjusted	OR=0.51	-31.0526	-44.6056	-13.2776
QALY-costs per year (£20k per QALY)	All	Mendelian randomization	OR=0.29	-32.0367	-97.9792	24.3702
QALY-costs per year (£20k per QALY)	All	Mendelian randomization	OR=0.51	-21.804	-68.5558	16.4351
QALY-costs per year (£20k per QALY)	All	Multivariable adjusted	OR=0.29	-36.8669	-48.0137	-17.67
QALY-costs per year (£20k per QALY)	All	Multivariable adjusted	OR=0.51	-25.2266	-36.0948	-11.0271
QALY-costs per year (£20k per QALY)	<50 years	Mendelian randomization	OR=0.29	18.4187	-31.789	75.2256
QALY-costs per year (£20k per QALY)	<50 years	Mendelian randomization	OR=0.51	11.8294	-21.3836	52.981
QALY-costs per year (£20k per QALY)	<50 years	Multivariable adjusted	OR=0.29	-2.1574	-4.99844	0.040346
QALY-costs per year (£20k per QALY)	<50 years	Multivariable adjusted	OR=0.51	-1.46097	-3.59154	0.0746031
QALY-costs per year (£20k per QALY)	50 to 59 years	Mendelian randomization	OR=0.29	-7.53474	-85.3882	68.9517
QALY-costs per year (£20k per QALY)	50 to 59 years	Mendelian randomization	OR=0.51	-4.70211	-62.6908	49.4963
QALY-costs per year (£20k per QALY)	50 to 59 years	Multivariable adjusted	OR=0.29	-21.6267	-31.3447	-10.3277
QALY-costs per year (£20k per QALY)	50 to 59 years	Multivariable adjusted	OR=0.51	-14.8947	-23.2822	-6.24358
QALY-costs per year (£20k per QALY)	60+ years	Mendelian randomization	OR=0.29	-85.6982	-201.576	7.14407
QALY-costs per year (£20k per QALY)	60+ years	Mendelian randomization	OR=0.51	-58.1837	-145.086	5.10373
QALY-costs per year (£20k per QALY)	60+ years	Multivariable adjusted	OR=0.29	-60.8184	-82.1365	-28.769
QALY-costs per year (£20k per QALY)	60+ years	Multivariable adjusted	OR=0.51	-41.257	-60.75	-17.6227
QALY-costs per year (£30k per QALY)	All	Mendelian randomization	OR=0.29	-45.4714	-135.957	32.3324
QALY-costs per year (£30k per QALY)	All	Mendelian randomization	OR=0.51	-30.409	-97.7284	23.2463
QALY-costs per year (£30k per QALY)	All	Multivariable adjusted	OR=0.29	-45.8525	-60.4195	-21.3481
QALY-costs per year (£30k per QALY)	All	Multivariable adjusted	OR=0.51	-31.3454	-45.2174	-13.429
QALY-costs per year (£30k per QALY)	<50 years	Mendelian randomization	OR=0.29	23.4205	-46.1093	100.56
QALY-costs per year (£30k per QALY)	<50 years	Mendelian randomization	OR=0.51	16.4522	-30.5637	71.4213
QALY-costs per year (£30k per QALY)	<50 years	Multivariable adjusted	OR=0.29	-2.65785	-6.56638	0.521352
QALY-costs per year (£30k per QALY)	<50 years	Multivariable adjusted	OR=0.51	-1.84307	-4.73392	0.304567
QALY-costs per year (£30k per QALY)	50 to 59 years	Mendelian randomization	OR=0.29	-8.60558	-123.217	101.338
QALY-costs per year (£30k per QALY)	50 to 59 years	Mendelian randomization	OR=0.51	-6.37735	-87.1238	70.6436
QALY-costs per year (£30k per QALY)	50 to 59 years	Multivariable adjusted	OR=0.29	-26.9989	-40.0317	-12.4547
QALY-costs per year (£30k per QALY)	50 to 59 years	Multivariable adjusted	OR=0.51	-18.4157	-29.8171	-7.57909
QALY-costs per year (£30k per QALY)	60+ years	Mendelian randomization	OR=0.29	-118.113	-276.821	8.28168
QALY-costs per year (£30k per QALY)	60+ years	Mendelian randomization	OR=0.51	-79.7127	-203.026	12.2762
QALY-costs per year (£30k per QALY)	60+ years	Multivariable adjusted	OR=0.29	-76.0587	-103.044	-35.8068
QALY-costs per year (£30k per QALY)	60+ years	Multivariable adjusted	OR=0.51	-51.809	-76.6106	-22.4856
QALYs per year	All	Mendelian randomization	OR=0.29	0.0012898	-0.0010281	0.0040396
QALYs per year	All	Mendelian randomization	OR=0.51	0.0008873	-0.0007564	0.0028649
QALYs per year	All	Multivariable adjusted	OR=0.29	0.0009092	0.0004354	0.0012692
QALYs per year	All	Multivariable adjusted	OR=0.51	0.0006231	0.0002643	0.0009352
QALYs per year	<50 years	Mendelian randomization	OR=0.29	-0.0005683	-0.0027866	0.0014995
QALYs per year	<50 years	Mendelian randomization	OR=0.51	-0.0003862	-0.0020045	0.0010573
QALYs per year	<50 years	Multivariable adjusted	OR=0.29	4.78e-05	-5.16e-05	0.0001598
QALYs per year	<50 years	Multivariable adjusted	OR=0.51	3.22e-05	-3.51e-05	0.0001143
QALYs per year	50 to 59 years	Mendelian randomization	OR=0.29	0.0002485	-0.0030467	0.0037264
QALYs per year	50 to 59 years	Mendelian randomization	OR=0.51	0.0001592	-0.0021344	0.0026233
QALYs per year	50 to 59 years	Multivariable adjusted	OR=0.29	0.0005271	0.0002082	0.0008738
QALYs per year	50 to 59 years	Multivariable adjusted	OR=0.51	0.0003662	0.0001272	0.000642
QALYs per year	60+ years	Mendelian randomization	OR=0.29	0.0033043	-0.0007001	0.008077
QALYs per year	60+ years	Mendelian randomization	OR=0.51	0.0021891	-0.0004903	0.0056456
QALYs per year	60+ years	Multivariable adjusted	OR=0.29	0.0015063	0.0006928	0.0021912
QALYs per year	60+ years	Multivariable adjusted	OR=0.51	0.0010238	0.0004274	0.0016067
Secondary healthcare costs per year	All	Mendelian randomization	OR=0.29	-3.5621	-19.9128	11.3789
Secondary healthcare costs per year	All	Mendelian randomization	OR=0.51	-2.31136	-13.8299	8.17938
Secondary healthcare costs per year	All	Multivariable adjusted	OR=0.29	-16.2462	-20.4587	-7.71473
Secondary healthcare costs per year	All	Multivariable adjusted	OR=0.51	-11.0792	-15.4696	-4.84364
Secondary healthcare costs per year	<50 years	Mendelian randomization	OR=0.29	6.97608	-8.7425	24.6712
Secondary healthcare costs per year	<50 years	Mendelian randomization	OR=0.51	4.79862	-6.00687	17.7316
Secondary healthcare costs per year	<50 years	Multivariable adjusted	OR=0.29	-1.06499	-1.81422	-0.419148
Secondary healthcare costs per year	<50 years	Multivariable adjusted	OR=0.51	-0.741631	-1.332	-0.268329
Secondary healthcare costs per year	50 to 59 years	Mendelian randomization	OR=0.29	-2.00057	-20.0997	15.3913
Secondary healthcare costs per year	50 to 59 years	Mendelian randomization	OR=0.51	-1.30623	-14.3476	10.5463
Secondary healthcare costs per year	50 to 59 years	Multivariable adjusted	OR=0.29	-9.684	-12.756	-4.57156
Secondary healthcare costs per year	50 to 59 years	Multivariable adjusted	OR=0.51	-6.65689	-9.49431	-2.86336
Secondary healthcare costs per year	60+ years	Mendelian randomization	OR=0.29	-13.9005	-42.5311	10.9593
Secondary healthcare costs per year	60+ years	Mendelian randomization	OR=0.51	-9.29904	-29.8702	7.92969
Secondary healthcare costs per year	60+ years	Multivariable adjusted	OR=0.29	-26.9287	-34.5498	-13.1643
Secondary healthcare costs per year	60+ years	Multivariable adjusted	OR=0.51	-18.2646	-26.0017	-7.84817
Total healthcare costs per year (Excluding drug costs)	All	Mendelian randomization	OR=0.29	-6.55123	-25.8883	11.3348
Total healthcare costs per year (Excluding drug costs)	All	Mendelian randomization	OR=0.51	-4.25756	-18.0933	7.98479
Total healthcare costs per year (Excluding drug costs)	All	Multivariable adjusted	OR=0.29	-18.5302	-23.2907	-9.2015
Total healthcare costs per year (Excluding drug costs)	All	Multivariable adjusted	OR=0.51	-12.6411	-17.5954	-5.46796
Total healthcare costs per year (Excluding drug costs)	<50 years	Mendelian randomization	OR=0.29	7.27806	-10.4465	27.6496
Total healthcare costs per year (Excluding drug costs)	<50 years	Mendelian randomization	OR=0.51	4.93029	-7.3504	19.4922
Total healthcare costs per year (Excluding drug costs)	<50 years	Multivariable adjusted	OR=0.29	-1.25233	-2.19101	-0.452937
Total healthcare costs per year (Excluding drug costs)	<50 years	Multivariable adjusted	OR=0.51	-0.856883	-1.57024	-0.278699
Total healthcare costs per year (Excluding drug costs)	50 to 59 years	Mendelian randomization	OR=0.29	-1.71045	-23.7879	20.5365
Total healthcare costs per year (Excluding drug costs)	50 to 59 years	Mendelian randomization	OR=0.51	-1.03261	-16.8144	13.9039
Total healthcare costs per year (Excluding drug costs)	50 to 59 years	Multivariable adjusted	OR=0.29	-10.9855	-14.4925	-5.30996
Total healthcare costs per year (Excluding drug costs)	50 to 59 years	Multivariable adjusted	OR=0.51	-7.57392	-10.9635	-3.22766
Total healthcare costs per year (Excluding drug costs)	60+ years	Mendelian randomization	OR=0.29	-21.2066	-55.4483	8.39324
Total healthcare costs per year (Excluding drug costs)	60+ years	Mendelian randomization	OR=0.51	-14.2597	-40.3161	5.73695
Total healthcare costs per year (Excluding drug costs)	60+ years	Multivariable adjusted	OR=0.29	-30.6986	-39.4911	-14.6339
Total healthcare costs per year (Excluding drug costs)	60+ years	Multivariable adjusted	OR=0.51	-20.7281	-29.6597	-8.84214
